# Polygenic risk scores for psychiatric, inflammatory, and cardio-metabolic traits and diseases highlight possible genetic overlaps with suicide attempt and treatment-emergent suicidal ideation

**DOI:** 10.1101/2021.03.08.21253145

**Authors:** Giuseppe Fanelli, Marcus Sokolowski, Danuta Wasserman, European College of Neuropsychopharmacology (ECNP) Network on Suicide Research and Prevention, Siegfried Kasper, Joseph Zohar, Daniel Souery, Stuart Montgomery, Diego Albani, Gianluigi Forloni, Panagiotis Ferentinos, Dan Rujescu, Julien Mendlewicz, Diana De Ronchi, Alessandro Serretti, Chiara Fabbri

**Author notes:** Corresponding author*: Alessandro Serretti, MD, PhD, Department of Biomedical and Neuromotor Sciences University of Bologna, Viale Carlo Pepoli 5, 40123 Bologna, Italy.

## Abstract

Suicide is the second leading cause of death among young people. Genetics may contribute to suicidal phenotypes and their co-occurrence in other psychiatric and medical conditions. Our study aimed to investigate the association of polygenic risk scores (PRSs) for 22 psychiatric, inflammatory, and cardio-metabolic traits and diseases with suicide attempt (SA) or treatment-worsening/emergent suicidal ideation (TWESI).

PRSs were computed based on summary statistics of genome-wide association studies. Regression analyses were performed between PRSs and SA or TWESI in four clinical cohorts, including up to 3,834 individuals, and results were meta-analyzed across samples. Stratified genetic covariance analyses were performed to investigate the biology underlying cross-phenotype PRS associations. After Bonferroni correction, PRS for major depressive disorder (MDD) was positively associated with SA (p=1.7e-4). Nominal associations were shown between PRSs for coronary artery disease (CAD) (p=4.6e-3) or loneliness (p=0.009) and SA, PRSs for MDD or CAD and TWESI (p=0.033 and p=0.032, respectively). Genetic covariance between MDD and SA was shown in 35 gene sets related to drugs having anti-suicidal effects.

A higher genetic liability for MDD may underlie a higher risk of SA. Further, but milder, possible modulatory factors are genetic risk for loneliness and CAD.

## Supplementary Tables for "Polygenic risk scores for psychiatric, inflammatory, and cardio-metabolic traits and diseases highlight possible genetic overlaps with suicide attempt and treatment-emergent suicidal ideation"

### Sheet: TableS1_power_analyses
Table S1. Power analyses for each polygenic risk score with parameters used for the power estimation. Analyses were performed in the AVENGEME-R package, considering 8 genome-wide P-Thresholds and alpha=0.05.
Abbreviations: SA, suicide attempt; TWESI, treatment-emergent/worsening suicidal ideation;
vg1, proportion of variance explained by genetic effects in the training sample (i.e., SNP-based heritability).
cov12, covariance between genetic effect sizes in the two samples.
N, total sample size
π0, proportion of markers with no effect on the training trait.
pupper, vector of p-value thresholds for selecting markers from training sample. First element is the lower bound of the ﬁrst interval, second element is the upper bound of the ﬁrst interval, etc.
					_________________________________________________ BASE SAMPLES ______________________________________________________									_______ SUICIDE ATTEMPT - TARGET TOTAL SAMPLE ______					________________ TWESI - TARGET TOTAL SAMPLE ______________
	if cov12=0.25	if cov12=0.5	if cov12=0.25	if cov12=0.5									#cases/tot					#cases/tot					#cases/tot
Base trait/disease	power SA	power SA	power TWESI	power TWESI	First author	Year	PMID	vg1 (h2SNP)	#cases	#controls	N	pop. prev (lifetime)	sample prev.	SA	non-SA	N	pop. prev. (lifetime)	sample prev.	TWESI	non-TWESI	N	pop. prev. (lifetime)	sample. prev.	assumed cov12	π0	pupper
Attention-deficit/hyperactivity disorder (ADHD)	1	1	1	1	Demontis	2019	30478444	0.222	19099	34194	53293	0.05	0.358377	688	3146	3834	0.033	0.179447	214	2360	2574	0.015	0.0831391	0.25 or 0.5	0.95	c(0, 1e-4, 0.001, 0.05, 0.1, 0.2, 0.3, 0.4, 0.5)
Aggression (Childhood and early adolescence aggressive behavior)	0.19-1	0.57-1	0.10-1	0.28-1	Pappa	2018	26087016	0.0506	not binary		18988	NA	NA	688	3146	3834	0.033	0.179447	214	2360	2574	0.015	0.0831391	0.25 or 0.5	0.95	c(0, 1e-4, 0.001, 0.05, 0.1, 0.2, 0.3, 0.4, 0.5)
Agreeableness	0.07-1	0.13-1	0.05-0.98	0.08-1	De Moor	2010	21173776	0.0156	not binary		17375	NA	NA	688	3146	3834	0.033	0.179447	214	2360	2574	0.015	0.0831391	0.25 or 0.5	0.95	c(0, 1e-4, 0.001, 0.05, 0.1, 0.2, 0.3, 0.4, 0.5)
Alchool dependence	0.41-1	0.94-1	0.20-0.98	0.61-1	Walters	2018	30482948	0.0977	11569	34999	46568	0.034	0.248432	688	3146	3834	0.033	0.179447	214	2360	2574	0.015	0.0831391	0.25 or 0.5	0.95	c(0, 1e-4, 0.001, 0.05, 0.1, 0.2, 0.3, 0.4, 0.5)
Alchol intake (drinks per week)	1	1	1	1	Liu	2019	30643251	0.042	not binary		537349	NA	NA	688	3146	3834	0.033	0.179447	214	2360	2574	0.015	0.0831391	0.25 or 0.5	0.95	c(0, 1e-4, 0.001, 0.05, 0.1, 0.2, 0.3, 0.4, 0.5)
Anxiety (Lifetime anxiety disorder)	1	1	1	1	Purves	2019	31748690	0.26	25453	58113	114019	0.14	0.223235	688	3146	3834	0.033	0.179447	214	2360	2574	0.015	0.0831391	0.25 or 0.5	0.95	c(0, 1e-4, 0.001, 0.05, 0.1, 0.2, 0.3, 0.4, 0.5)
Bipolar disorder (BIP)	1	1	1	1	Stahl	2018	29906448	0.2	20352	31358	51710	0.0125	0.39358	688	3146	3834	0.033	0.179447	214	2360	2574	0.015	0.0831391	0.25 or 0.5	0.95	c(0, 1e-4, 0.001, 0.05, 0.1, 0.2, 0.3, 0.4, 0.5)
Coronary artery disease (CAD)	1	* 1	1	* 1	Siewert	2018	30525989	0.0371	not binary		735838	0.12	NA	688	3146	3834	0.033	0.179447	214	2360	2574	0.015	0.0831391	0.25 or 0.5	0.95	c(0, 1e-4, 0.001, 0.05, 0.1, 0.2, 0.3, 0.4, 0.5)
Cannabis (Lifetime Cannabis Use)	0.87-1	1	0.50-1	0.98-1	Pasman	2018	30150663	0.0666	43380	118702	162082	0.2885	0.267642	688	3146	3834	0.033	0.179447	214	2360	2574	0.015	0.0831391	0.25 or 0.5	0.95	c(0, 1e-4, 0.001, 0.05, 0.1, 0.2, 0.3, 0.4, 0.5)
Cross disorder phenotype of the Psychiatric Genomics Consortium	1	1	1	1	CDG2/Lee	2019	31835028	0.146	232964	494162	727126	0.034	0.32039	688	3146	3834	0.033	0.179447	214	2360	2574	0.015	0.0831391	0.25 or 0.5	0.95	c(0, 1e-4, 0.001, 0.05, 0.1, 0.2, 0.3, 0.4, 0.5)
Conscientiousness	0.23-1	0.68-1	0.12-0.98	0.34-1	De Moor	2010	21173776	0.0726	not binary		17375	NA	NA	688	3146	3834	0.033	0.179447	214	2360	2574	0.015	0.0831391	0.25 or 0.5	0.95	c(0, 1e-4, 0.001, 0.05, 0.1, 0.2, 0.3, 0.4, 0.5)
C-Reactive Protein (CRP) (Chronic low-grade inﬂammation)	1	1	1	1	Ligthart	2018	30388399	0.043	not binary		204402	NA	NA	688	3146	3834	0.033	0.179447	214	2360	2574	0.015	0.0831391	0.25 or 0.5	0.95	c(0, 1e-4, 0.001, 0.05, 0.1, 0.2, 0.3, 0.4, 0.5)
Extraversion	0.56-1	0.99-1	0.27-1	0.78-1	Van den Berg	2016	26362575	0.0497	not binary		63030	NA	NA	688	3146	3834	0.033	0.179447	214	2360	2574	0.015	0.0831391	0.25 or 0.5	0.95	c(0, 1e-4, 0.001, 0.05, 0.1, 0.2, 0.3, 0.4, 0.5)
Insomnia	1	1	1	1	Jansen	2019	30804565	0.07	109402	277131	386533	0.07	0.283034	688	3146	3834	0.033	0.179447	214	2360	2574	0.015	0.0831391	0.25 or 0.5	0.95	c(0, 1e-4, 0.001, 0.05, 0.1, 0.2, 0.3, 0.4, 0.5)
Loneliness	1	1	1	1	Day	2018	29970889	0.0416	80134	364890	445024	0.105	0.180067	688	3146	3834	0.033	0.179447	214	2360	2574	0.015	0.0831391	0.25 or 0.5	0.95	c(0, 1e-4, 0.001, 0.05, 0.1, 0.2, 0.3, 0.4, 0.5)
Major depressive disorder (MDD)	1	1	1	1	Wray & Howard	2018 & 2019	29700475 & 30718901	0.1	170756	329443	500199	0.15	0.341376	688	3146	3834	0.033	0.179447	214	2360	2574	0.015	0.0831391	0.25 or 0.5	0.95	c(0, 1e-4, 0.001, 0.05, 0.1, 0.2, 0.3, 0.4, 0.5)
Metabolic syndrome (MetS)	1	1	1	1	Lind	2019	31589552	0.15	59676.9	231430	291107	0.25	0.205	688	3146	3834	0.033	0.179447	214	2360	2574	0.015	0.0831391	0.25 or 0.5	0.95	c(0, 1e-4, 0.001, 0.05, 0.1, 0.2, 0.3, 0.4, 0.5)
Neuroticism	1	1	1	1	Baselmans	2019	30643256	0.12	not binary		523783	NA	NA	688	3146	3834	0.033	0.179447	214	2360	2574	0.015	0.0831391	0.25 or 0.5	0.95	c(0, 1e-4, 0.001, 0.05, 0.1, 0.2, 0.3, 0.4, 0.5)
Openness to experience	0.45-1	0.96-1	0.21-0.98	0.66-1	De Moor	2010	21173776	0.1061	not binary		17375	NA	NA	688	3146	3834	0.033	0.179447	214	2360	2574	0.015	0.0831391	0.25 or 0.5	0.95	c(0, 1e-4, 0.001, 0.05, 0.1, 0.2, 0.3, 0.4, 0.5)
Schizophrenia	1	1	1	1	Ripke	2014	25056061	0.25	36989	113075	150064	0.01	0.246488	688	3146	3834	0.033	0.179447	214	2360	2574	0.015	0.0831391	0.25 or 0.5	0.95	c(0, 1e-4, 0.001, 0.05, 0.1, 0.2, 0.3, 0.4, 0.5)
Suicide attempt (SA)	0.05-0.92	0.07-1	0.05-0.62	0.06-1	Ruderfer	2019	30610202	0.035	2433	334766	157366	0.033	0.0154608	688	3146	3834	0.033	0.179447	214	2360	2574	0.015	0.0831391	0.25 or 0.5	0.95	c(0, 1e-4, 0.001, 0.05, 0.1, 0.2, 0.3, 0.4, 0.5)
Type 2 diabetes mellitus (T2DM)	1	1		1	Mahajan	2018	30297969	0.18	74124	824006	898130	0.1	0.0825315	688	3146	3834	0.033	0.179447	214	2360	2574	0.015	0.0831391	0.25 or 0.5	0.95	c(0, 1e-4, 0.001, 0.05, 0.1, 0.2, 0.3, 0.4, 0.5)

### Sheet: TableS2_candidate_pathways
Table S2. Candidate genes and mechanism previously implicated in the effect of drugs with known antisuicidal effect (i.e., clozapine, lithium, and ketamine).
	KETAMINE	references
	N-methyl-D-aspartate (NMDA) receptor and glutamatergic signaling	e.g., PMID: 26307033
	Kynurenine	e.g., PMID: 26307033
	sigma (opioid) receptor	e.g., PMID: 26307033
	u (opioid) receptors	e.g., PMID: 26307033
	serotonin receptors	e.g., PMID: 26307033
	muscarinic signaling	e.g., PMID: 26307033
	alpha-7 nicotinic receptor	e.g., PMID: 26307033
	serotonin transporter	e.g., PMID: 26307033
	norepinephrine trasporter	e.g., PMID: 26307033
	dopamine transporter	e.g., PMID: 26307033
	spine/synapse formation	e.g., PMID: 30552317
	LITHIUM
	neurothrophins (e.g. BDNF)	e.g., PMID: 19423950
	glycogen synthase kinase-3beta (GSK-3β)/β-catenin/WNT signaling	e.g., PMID: 19423950
	Human Leukocyte Antigens (HLA) antigen complex/Major Histocompatibility Complex MHC/antigen presentation pathway	e.g., PMID: 29121268
	Inflammatory cytokines (Tumor Necrosis Factor (TNF), interleukin 4 (IL-4), and interferon γ (IFN-γ))	e.g., PMID: 29121268
	OX40 signaling (OX40 receptor also known as tumor necrosis factor receptor superfamily member 4 (TNFRSF4) or CD134)	e.g., PMID: 29021832
	autoimmune thyroid disease signaling	e.g., PMID: 29021832
	Cell Division Cycle (cdc)-42 signaling	e.g., PMID: 29021832
	B cells development	e.g., PMID: 29021832
	Nur77 signaling in T lymphocytes (Nur77 also known as nerve growth factor IB (NGFIB) or Nuclear Receptor Subfamily 4 Group A Member 1 (NR4A1))	e.g., PMID: 29021832
	Calcium-induced T Lymphocyte Apoptosis	e.g., PMID: 29021832
	T helper lymphocytes 1 pathway	e.g., PMID: 29021832
	T helper lymphocytes 2 pathway	e.g., PMID: 29021832
	T helper lymphocytes differentiation	e.g., PMID: 29021832
	glutamate receptors	e.g., PMID: 26343379
	Zinc finger protein 493 (ZNF493)	e.g., PMID: 30318722
	neurogenesis/neuronal differentiation	e.g., PMID: 19423950
	growth factors (insulin grow factors (IGF1 and IGF2), vascular endotelial growth factors (VEGF))	e.g., PMID: 19423950
	phosphoinositide 3-kinase/Protein kinase B (AKT) pathway	e.g., PMID: 19423950
	histone demethylases (amino oxidase homolog lysine demethylase 1, Lysine Demethylases (KDM1, KDM2, KDM3), JmjC domain-containing histone demethylases)	e.g., PMID: 19423950
	long non-coding RNAs	e.g., PMID: 27633500
	CLOZAPINE
	dopaminergic signalling	e.g., PMID: 10638826
	serotoninergic signaling	e.g., PMID: 10638826
	muscarinic signaling	e.g., PMID: 10638826
	adrenergic signaling	e.g., PMID: 10638826
	histaminergic signaling	e.g., PMID: 10638826

### Sheet: TableS3_PRS_SA_results
Table S3. Polygenic risk score (PRS) prediction of suicide attempt (SA) in patients with mood disorders and schizophrenia from the GSRD, STAR*D, STEP-BD, and CATIE samples. Results are shown for the best fitting P-Threshold (achieving the lowest p-value for the association between each PRS and the target SA phenotype).
Abbreviations: CATIE, Clinical Antipsychotic Trials of Intervention Effectiveness; GSRD, Group for the Study of Resistant Depression; STAR*D, Sequenced Treatment Alternatives to Relieve Depression, STEP-BD, Systematic Treatment Enhancement Program for Bipolar Disorder;
PT, most predictive base genome-wide P-Threshold; OR, odds ratio; SE, standard error; CI, confidence interval; R2, the proportion of phenotypic variance explained as estimated by Nagelkerke's pseudo-R2; Beta, estimated coefficients of the model; Z, test statistics of the coefficients; QE, test statistic for the test of (residual) heterogeneity; QEp, p-value for the test of (residual) heterogeneity
I², estimates (in percent) how much of the total variability in the effect size estimates can be attributed to heterogeneity among the true effects ; H2, estimates the ratio of the total amount of variability in the effect size estimates to the amount of sampling variability.
Statistical tools used: PRSice for linux v2.2.13 (computational method = average), metafor R-package (rma.uni function, method = fixed-effect (inverse-variance weighted)).
Covariates: population principal components, recruitment centres.
* Nominally significant (P<0.05)
** Statistically significant: Bonferroni corrected α = 0.05/(22*8)=2.8e-4
Base trait/disease	Target sample	PT	Estimate	SE	Z	P	OR	lower CI	upper CI	full R2	PRS R2		PT	Beta	SE	Z	P	OR	lower CI	upper CI	QE	QEp	I2	H2
Attention-deficit/hyperactivity disorder (ADHD)	CATIE	0.0001	-0.108502	0.220152	-0.492849	0.62212	0.897177	0.582749	1.38126	0.139197	0.00153084		0.0001	-0.0607503	0.0542735	-1.11934	0.262997	0.941058	0.846094	1.04668	1.29549	0.730205	0	0.431829
	GSRD	0.05	-0.163389	0.112551	-1.45169	0.146588	0.849261	0.681139	1.05888	0.203114	0.00376013
	STAR*D	0.3	0.141675	0.0753253	1.88084	0.0599936	1.1522	0.994055	1.33551	0.0499388	0.00420961
	STEP-BD	0.1	0.111497	0.075305	1.48061	0.13871	1.11795	0.964543	1.29576	0.0239362	0.00383541
													meta-analysis
Base trait/disease	Target sample	PT	Estimate	SE	Z	P	OR	lower CI	upper CI	full R2	PRS R2		PT	Beta	SE	Z	P	OR	lower CI	upper CI	QE	QEp	I2	H2
Aggression	CATIE	0.1	-0.384643	0.255036	-1.50819	0.131506	0.680694	0.412915	1.12213	0.151708	0.0140417		0.5	0.104807	0.0599801	1.74737	0.0805733	1.1105	0.987329	1.24903	4.77193	0.18928	37.1323	1.59064
	GSRD	0.5	0.174293	0.118307	1.47322	0.140692	1.1904	0.944037	1.50107	0.203236	0.00388173
	STAR*D	0.4	0.214529	0.0849996	2.52388	0.0116066	1.23928	1.0491	1.46394	0.0533894	0.00766021
	STEP-BD	0.1	-0.0351951	0.0776343	-0.453345	0.6503	0.965417	0.829147	1.12408	0.0204595	0.000358724
													meta-analysis
Base trait/disease	Target sample	PT	Estimate	SE	Z	P	OR	lower CI	upper CI	full R2	PRS R2		PT	Beta	SE	Z	P	OR	lower CI	upper CI	QE	QEp	I2	H2
Agreeableness	CATIE	0.05	0.538332	0.269378	1.99842	0.0456707	1.71315	1.0104	2.90465	0.162528	0.0248617		0.05	0.0958161	0.0611476	1.56696	0.117123	1.10056	0.976255	1.24068	6.53433	0.0883185	54.0886	2.17811
	GSRD	0.0001	-0.255987	0.110538	-2.31583	0.0205673	0.774152	0.623354	0.96143	0.20903	0.00967527
	STAR*D	0.001	0.0535462	0.0762827	0.701943	0.482715	1.05501	0.908493	1.22515	0.0463164	0.000587219
	STEP-BD	0.2	-0.0841932	0.0758392	-1.11015	0.266933	0.919254	0.792282	1.06657	0.0222545	0.00215371
													meta-analysis
Base trait/disease	Target sample	PT	Estimate	SE	Z	P	OR	lower CI	upper CI	full R2	PRS R2		PT	Beta	SE	Z	P	OR	lower CI	upper CI	QE	QEp	I2	H2
Alchool dependence	CATIE	0.1	0.206978	0.240885	0.859242	0.390207	1.22996	0.767086	1.97213	0.142298	0.00463167		0.0001	-0.0939119	0.0548554	-1.71199	0.0868983	0.910363	0.817564	1.0137	4.18064	0.242607	28.2407	1.39355
	GSRD	0.1	-0.274108	0.123104	-2.22663	0.0259719	0.76025	0.597266	0.967709	0.208313	0.00895845
	STAR*D	0.0001	-0.136355	0.0767636	-1.77629	0.0756844	0.872533	0.750653	1.0142	0.0495055	0.00377631
	STEP-BD	0.0001	0.0557153	0.0743179	0.749689	0.453442	1.0573	0.913979	1.22309	0.0210825	0.000981691
													meta-analysis
Base trait/disease	Target sample	PT	Estimate	SE	Z	P	OR	lower CI	upper CI	full R2	PRS R2		PT	Beta	SE	Z	P	OR	lower CI	upper CI	QE	QEp	I2	H2
Alchool intake	CATIE	0.05	0.223329	0.22813	0.978958	0.327601	1.25023	0.799471	1.95514	0.143707	0.00604085		0.05	0.106845	0.0554192	1.92795	0.0538618	1.11276	0.998227	1.24044	6.02319	0.110487	50.1925	2.00773
	GSRD	0.05	0.225329	0.114219	1.97278	0.0485207	1.25273	1.00146	1.56705	0.2063	0.00694606
	STAR*D	0.0001	-0.193385	0.0771314	-2.50722	0.0121685	0.824164	0.70853	0.95867	0.0531101	0.00738095
	STEP-BD	0.3	-0.0993296	0.0749267	-1.32569	0.184943	0.905444	0.781777	1.04867	0.0231759	0.00307509
													meta-analysis
Base trait/disease	Target sample	PT	Estimate	SE	Z	P	OR	lower CI	upper CI	full R2	PRS R2		PT	Beta	SE	Z	P	OR	lower CI	upper CI	QE	QEp	I2	H2
Anxiety lifetime	CATIE	0.05	0.314111	0.221747	1.41653	0.15662	1.36904	0.886466	2.11432	0.150202	0.012535		0.001	0.0489469	0.0555375	0.881331	0.378139	1.05016	0.941854	1.17093	2.80472	0.422723	0	0.934907
	GSRD	0.05	-0.158317	0.113139	-1.39931	0.161719	0.853579	0.683814	1.06549	0.202871	0.00351705
	STAR*D	0.001	0.222816	0.0963646	2.31222	0.0207654	1.24959	1.03452	1.50937	0.0521238	0.00639459
	STEP-BD	0.001	0.141011	0.0742646	1.89877	0.0575951	1.15144	0.995463	1.33185	0.0264135	0.0063127
													meta-analysis
Base trait/disease	Target sample	PT	Estimate	SE	Z	P	OR	lower CI	upper CI	full R2	PRS R2		PT	Beta	SE	Z	P	OR	lower CI	upper CI	QE	QEp	I2	H2
Bipolar disorder	CATIE	0.5	-1.49425	0.589725	-2.5338	0.0112832	0.224418	0.0706436	0.71292	0.180561	0.0428943		0.05	0.185668	0.124102	1.49609	0.134631	1.20402	0.944058	1.53557	8.0606	0.0447758	62.7819	2.68687
	GSRD	0.1	0.331116	0.140709	2.35319	0.0186129	1.39252	1.05689	1.83475	0.20933	0.00997585
	STAR*D	0.001	0.222816	0.0963646	2.31222	0.0207654	1.24959	1.03452	1.50937	0.0521238	0.00639459
	STEP-BD	0.5	-0.150046	0.129276	-1.16066	0.24578	0.860669	0.668027	1.10886	0.0224552	0.00235435
Base trait/disease	Target sample	PT	Estimate	SE	Z	P	OR	lower CI	upper CI	full R2	PRS R2		PT	Beta	SE	Z	P	OR	lower CI	upper CI	QE	QEp	I2	H2
Coronary artery disease (CAD)	CATIE	0.001	0.412561	0.223177	1.84858	0.0645182	1.51068	0.975441	2.33962	0.158977	0.02131		0.001	0.15551	0.05488	2.83364	0.00460214	1.16825	1.04912	1.30092	6.31416	0.0972869	52.4877	2.10472
	GSRD	0.0001	0.265569	0.113522	2.33936	0.0193168	1.30417	1.04401	1.62917	0.209194	0.00984002
	STAR*D	0.1	0.10781	0.0820276	1.31431	0.188741	1.11384	0.948414	1.30811	0.0477871	0.00205796
	STEP-BD	0.5	0.0960036	0.0729355	1.31628	0.18808	1.10076	0.954135	1.26992	0.0231328	0.00303196
													meta-analysis
Base trait/disease	Target sample	PT	Estimate	SE	Z	P	OR	lower CI	upper CI	full R2	PRS R2		PT	Beta	SE	Z	P	OR	lower CI	upper CI	QE	QEp	I2	H2
Cannabis	CATIE	0.1	0.169255	0.376496	0.449553	0.653033	1.18442	0.566274	2.47734	0.138924	0.00125783		0.1	0.0863802	0.0821387	1.05164	0.292965	1.09022	0.928107	1.28065	2.49976	0.475334	0	0.833254
	GSRD	0.0001	0.136556	0.114069	1.19714	0.231252	1.14632	0.91666	1.43352	0.201935	0.00258051
	STAR*D	0.1	0.195192	0.145284	1.34352	0.179105	1.21554	0.914328	1.61599	0.0478829	0.00215373
	STEP-BD	0.001	-0.0737486	0.0727121	-1.01425	0.310461	0.928905	0.805522	1.07119	0.0218978	0.00179701
													meta-analysis
Base trait/disease	Target sample	PT	Estimate	SE	Z	P	OR	lower CI	upper CI	full R2	PRS R2		PT	Beta	SE	Z	P	OR	lower CI	upper CI	QE	QEp	I2	H2
Cross disorder phenotype of the Psychiatric Genomics Consortium	CATIE	0.0001	-0.601458	0.213987	-2.81073	0.00494299	0.548012	0.360281	0.833565	0.186447	0.0487801		0.2	-0.0693458	0.0585961	-1.18345	0.23663	0.933004	0.831776	1.04655	1.5816	0.663569	0	0.527201
	GSRD	0.2	-0.133294	0.111782	-1.19245	0.233086	0.875207	0.703008	1.08959	0.201903	0.00254895
	STAR*D	0.0001	0.191259	0.0810308	2.36032	0.0182592	1.21077	1.03297	1.41918	0.052484	0.00675486
	STEP-BD	0.001	0.072468	0.0777103	0.93254	0.351058	1.07516	0.92326	1.25205	0.0216196	0.00151881
													meta-analysis
Base trait/disease	Target sample	PT	Estimate	SE	Z	P	OR	lower CI	upper CI	full R2	PRS R2		PT	Beta	SE	Z	P	OR	lower CI	upper CI	QE	QEp	I2	H2
Conscientiousness	CATIE	0.5	-0.273155	0.266683	-1.02427	0.305709	0.760975	0.451196	1.28344	0.144253	0.00658615		0.0001	-0.0645251	0.0540334	-1.19417	0.232412	0.937513	0.843303	1.04225	0.347177	0.950925	0	0.115726
	GSRD	0.0001	-0.0891487	0.11151	-0.79947	0.424018	0.91471	0.73513	1.13816	0.2005	0.00114601
	STAR*D	0.001	-0.10968	0.0767102	-1.4298	0.152774	0.896121	0.771027	1.04151	0.0481702	0.00244107
	STEP-BD	0.001	0.0457934	0.0741207	0.617823	0.536692	1.04686	0.905305	1.21054	0.0207672	0.00066633
													meta-analysis
Base trait/disease	Target sample	PT	Estimate	SE	Z	P	OR	lower CI	upper CI	full R2	PRS R2		PT	Beta	SE	Z	P	OR	lower CI	upper CI	QE	QEp	I2	H2
C-Reactive Protein (CRP)	CATIE	0.2	0.287875	0.26613	1.08171	0.279381	1.33359	0.791569	2.24676	0.144968	0.00730172		0.0001	0.0768183	0.0551145	1.3938	0.163379	1.07985	0.969278	1.20303	0.557094	0.90618	0	0.185698
	GSRD	0.2	-0.251658	0.121799	-2.06618	0.0388118	0.77751	0.612391	0.987151	0.207078	0.00772383
	STAR*D	0.4	0.186178	0.109069	1.70697	0.0878268	1.20464	0.97278	1.49175	0.049212	0.00348287
	STEP-BD	0.2	0.0975295	0.0722597	1.34971	0.17711	1.10244	0.956859	1.27018	0.0232891	0.00318826
													meta-analysis
Base trait/disease	Target sample	PT	Estimate	SE	Z	P	OR	lower CI	upper CI	full R2	PRS R2		PT	Beta	SE	Z	P	OR	lower CI	upper CI	QE	QEp	I2	H2
Extraversion	CATIE	0.2	-0.475305	0.262345	-1.81175	0.0700244	0.621695	0.371762	1.03966	0.158738	0.021071		0.05	0.0812962	0.0590323	1.37715	0.168467	1.08469	0.96618	1.21774	1.89251	0.595013	0	0.630837
	GSRD	0.2	0.0786083	0.115252	0.682059	0.495202	1.08178	0.863048	1.35595	0.200188	0.000833786
	STAR*D	0.2	0.190725	0.0931628	2.04722	0.0406365	1.21013	1.00816	1.45255	0.050729	0.00499984
	STEP-BD	0.1	0.112659	0.0798778	1.41039	0.158425	1.11925	0.957048	1.30894	0.0235806	0.00347976
													meta-analysis
Base trait/disease	Target sample	PT	Estimate	SE	Z	P	OR	lower CI	upper CI	full R2	PRS R2		PT	Beta	SE	Z	P	OR	lower CI	upper CI	QE	QEp	I2	H2
Insomnia	CATIE	0.0001	-0.25768	0.2298	-1.12132	0.26215	0.772843	0.492585	1.21255	0.145479	0.00781235		0.0001	-0.0666092	0.0550839	-1.20923	0.226573	0.935561	0.839817	1.04222	2.75578	0.43083	0	0.918595
	GSRD	0.2	-0.179546	0.1139	-1.57634	0.114947	0.83565	0.668452	1.04467	0.203813	0.00445837
	STAR*D	0.2	0.142711	0.0798572	1.78707	0.0739255	1.1534	0.986286	1.34882	0.0495523	0.00382311
	STEP-BD	0.05	0.10657	0.0743182	1.43397	0.151582	1.11246	0.96166	1.2869	0.0236982	0.00359735
													meta-analysis
Base trait/disease	Target sample	PT	Estimate	SE	Z	P	OR	lower CI	upper CI	full R2	PRS R2		PT	Beta	SE	Z	P	OR	lower CI	upper CI	QE	QEp	I2	H2
Loneliness	CATIE	0.2	0.390329	0.233632	1.6707	0.0947804	1.47747	0.934644	2.33555	0.155316	0.0176492		0.001	0.144212	0.055251	2.61012	0.00905113	1.15513	1.03657	1.28724	3.36614	0.338542	10.8773	1.12205
	GSRD	0.0001	0.413401	0.11543	3.58139	0.000341777	1.51195	1.20582	1.89581	0.222784	0.0234295
	STAR*D	0.001	0.217825	0.0771518	2.82333	0.00475278	1.24337	1.06888	1.44635	0.0552927	0.00956351
	STEP-BD	0.1	0.0520343	0.0733693	0.709211	0.478194	1.05341	0.912315	1.21633	0.0209788	0.000878024
													meta-analysis
Base trait/disease	Target sample	PT	Estimate	SE	Z	P	OR	lower CI	upper CI	full R2	PRS R2		PT	Beta	SE	Z	P	OR	lower CI	upper CI	QE	QEp	I2	H2
Major depressive disorder (MDD)	CATIE	0.05	0.381943	0.241383	1.58231	0.113578	1.46513	0.912865	2.3515	0.153761	0.0160943		0.05	0.211753	0.0564803	3.74915	0.00017	1.23584	1.10634	1.38051	2.49588	0.476037	0	0.831959
	GSRD	0.05	0.173615	0.112208	1.54727	0.121799	1.1896	0.954744	1.48222	0.20366	0.00430541
	STAR*D	0.001	0.262434	0.0792697	3.31065	0.000930785	1.30009	1.11301	1.51862	0.0588634	0.0131342
	STEP-BD	0.0001	0.131818	0.0731247	1.80265	0.0714439	1.1409	0.988559	1.31672	0.0257943	0.00569349
													meta-analysis
Base trait/disease	Target sample	PT	Estimate	SE	Z	P	OR	lower CI	upper CI	full R2	PRS R2		PT	Beta	SE	Z	P	OR	lower CI	upper CI	QE	QEp	I2	H2
Metabolic syndrome (MetS)	CATIE	0.001	0.558873	0.261025	2.14107	0.0322682	1.7487	1.0484	2.91678	0.168125	0.0304582		0.05	0.0851316	0.0544985	1.56209	0.118266	1.08886	0.97855	1.21161	1.29452	0.730436	0	0.431506
	GSRD	0.0001	-0.129108	0.110999	-1.16315	0.24477	0.878879	0.707042	1.09248	0.201785	0.00243052
	STAR*D	0.05	0.0650469	0.0750011	0.867279	0.385789	1.06721	0.921313	1.23621	0.0466246	0.000895469
	STEP-BD	0.05	0.0765018	0.0749568	1.02061	0.307438	1.0795	0.932008	1.25034	0.0219211	0.00182029
													meta-analysis
Base trait/disease	Target sample	PT	Estimate	SE	Z	P	OR	lower CI	upper CI	full R2	PRS R2		PT	Beta	SE	Z	P	OR	lower CI	upper CI	QE	QEp	I2	H2
Neuroticism	CATIE	0.05	0.201933	0.228703	0.882947	0.377265	1.22377	0.781668	1.91591	0.142562	0.00489577		0.2	-0.0505079	0.0560172	-0.901649	0.367243	0.950746	0.851888	1.06108	1.44112	0.695926	0	0.480372
	GSRD	0.2	-0.0813831	0.111342	-0.73093	0.464822	0.92184	0.741105	1.14665	0.200309	0.000954931
	STAR*D	0.1	-0.146536	0.0788861	-1.85756	0.0632313	0.863695	0.739965	1.00811	0.0498487	0.00411956
	STEP-BD	0.0001	0.0661479	0.0732998	0.902429	0.366829	1.06838	0.925409	1.23345	0.0215233	0.00142247
													meta-analysis
Base trait/disease	Target sample	PT	Estimate	SE	Z	P	OR	lower CI	upper CI	full R2	PRS R2		PT	Beta	SE	Z	P	OR	lower CI	upper CI	QE	QEp	I2	H2
Openness to experience	CATIE	0.0001	-0.229717	0.224885	-1.02149	0.307023	0.794758	0.511457	1.23498	0.144186	0.0065196		0.1	0.0704932	0.0674975	1.04438	0.296308	1.07304	0.940071	1.22481	0.276898	0.964313	0	0.0922994
	GSRD	0.05	0.158227	0.12483	1.26754	0.204962	1.17143	0.917191	1.49615	0.202236	0.00288188
	STAR*D	0.0001	-0.102888	0.0787594	-1.30636	0.19143	0.902228	0.77317	1.05283	0.0477598	0.00203061
	STEP-BD	0.001	0.0568926	0.0740159	0.768653	0.442099	1.05854	0.915597	1.2238	0.0211325	0.00103164
													meta-analysis
Base trait/disease	Target sample	PT	Estimate	SE	Z	P	OR	lower CI	upper CI	full R2	PRS R2		PT	Beta	SE	Z	P	OR	lower CI	upper CI	QE	QEp	I2	H2
Schizophrenia (SCZ)	CATIE	0.0001	-0.431601	0.221832	-1.94562	0.0517005	0.649469	0.420466	1.0032	0.160805	0.0231386		0.05	0.0421719	0.117798	0.358	0.720343	1.04307	0.828028	1.31397	4.06979	0.254026	26.2861	1.3566
	GSRD	0.05	0.154586	0.136963	1.12867	0.259036	1.16718	0.892382	1.52659	0.201639	0.00228472
	STAR*D	0.001	0.226965	0.0921997	2.46166	0.0138294	1.25479	1.04734	1.50332	0.0530467	0.00731756
	STEP-BD	0.05	-0.0995433	0.0899583	-1.10655	0.268489	0.905251	0.758918	1.0798	0.0222409	0.00214011
													meta-analysis
Base trait/disease	Target sample	PT	Estimate	SE	Z	P	OR	lower CI	upper CI	full R2	PRS R2		PT	Beta	SE	Z	P	OR	lower CI	upper CI	QE	QEp	I2	H2
Suicide Attempt (SA)	CATIE	0.001	0.464516	0.218516	2.12578	0.0335216	1.59124	1.03689	2.44198	0.167071	0.0294043		0.5	0.126485	0.0596954	2.11884	0.0341043	1.13483	1.00953	1.27569	0.655802	0.883547	0	0.218601
	GSRD	0.3	0.182661	0.115748	1.57809	0.114545	1.20041	0.956758	1.5061	0.203829	0.00447434
	STAR*D	0.05	0.0575878	0.0768035	0.749807	0.453371	1.05928	0.911242	1.23136	0.0463979	0.000668763
	STEP-BD	0.5	0.10911	0.0746253	1.4621	0.143713	1.11528	0.963526	1.29095	0.0238425	0.00374168
													meta-analysis
Base trait/disease	Target sample	PT	Estimate	SE	Z	P	OR	lower CI	upper CI	full R2	PRS R2		PT	Beta	SE	Z	P	OR	lower CI	upper CI	QE	QEp	I2	H2
Type 2 diabetes mellitus (T2DM)	CATIE	0.2	-2.43406	1.21116	-2.00969	0.0444638	0.0876801	0.00816469	0.941591	0.16268	0.025013		0.1	-0.469852	0.258975	-1.81427	0.0696358	0.625095	0.376275	1.03845	5.46456	0.140773	45.1008	1.82152
	GSRD	0.5	-0.0870065	0.137822	-0.631297	0.527846	0.916671	0.699676	1.20096	0.200068	0.00071322
	STAR*D	0.1	-0.594556	0.553247	-1.07467	0.282524	0.551807	0.186575	1.632	0.0471043	0.00137516
	STEP-BD	0.0001	0.163522	0.0780835	2.0942	0.0362424	1.17765	1.01053	1.37241	0.0277923	0.00769151

### Sheet: TableS4_PRS_TWESI_results
Table S4. Polygenic risk score prediction of treatment-emergent/worsening suicidal ideation (TWESI) in patients with major depressive disorder from the GSRD and STAR*D samples. Results are shown for the best fitting P-Threshold (achieving the lowest p-value for the association between each PRS and the target TWESI phenotype).
Abbreviations: GSRD, Group for the Study of Resistant Depression; STAR*D; Sequenced Treatment Alternatives to Relieve Depression;
PT, most predictive base genome-wide P-Threshold; OR, odds ratio; SE, standard error; CI, confidence interval; R2, the proportion of phenotypic variance explained as estimated by Nagelkerke's pseudo-R2; Beta, estimated coefficients of the model; Z, test statistics of the coefficients; QE, test statistic for the test of (residual) heterogeneity; QEp, p-value for the test of (residual) heterogeneity
I², estimates (in percent) how much of the total variability in the effect size estimates can be attributed to heterogeneity among the true effects ; H2, estimates the ratio of the total amount of variability in the effect size estimates to the amount of sampling variability.
Statistical tools used: PRSice for linux v2.2.13 (computational method = average), metafor R-package (rma.uni function, method = fixed-effect (inverse-variance weighted)).
Covariates: population principal components, recruitment centres.
* Nominally significant (P<0.05)
** Statistically significant: Bonferroni corrected α = 0.05/(22*8)=2.8e-4
													meta-analysis
Base trait/disease	Target sample	PT	Estimate	SE	Z	P	OR	lower CI	upper CI	full R2	PRS R2		PT	Beta	SE	Z	P	OR	lower CI	upper CI	QE	QEp	I2	H2
Attention-deficit/hyperactivity disorder (ADHD)	STAR*D	0.05	0.0693337	0.114533	0.605358	0.544941	1.07179	0.856285	1.34154	0.0379186	0.000698424		0.05	0.0635	0.0782	0.8116	0.417	1.06556	0.914114	1.2421	0.0073	0.9319	0	0.0073
	GSRD	0.2	0.112252	0.103692	1.08255	0.279007	1.11879	0.913032	1.37093	0.191662	0.00184432
													meta-analysis
Base trait/disease	Target sample	PT	Estimate	SE	Z	P	OR	lower CI	upper CI	full R2	PRS R2		PT	Beta	SE	Z	P	OR	lower CI	upper CI	QE	QEp	I2	H2
Aggression	STAR*D	0.1	0.0604879	0.121961	0.495961	0.619922	1.06235	0.836477	1.34923	0.0376902	0.000470093		0.0001	0.0802	0.0775	1.0354	0.3005	1.0835	0.930903	1.26125	0.5305	0.4664	0	0.5305
	GSRD	0.0001	0.141728	0.102623	1.38106	0.16726	1.15226	0.942318	1.40898	0.192816	0.00299833
													meta-analysis
Base trait/disease	Target sample	PT	Estimate	SE	Z	P	OR	lower CI	upper CI	full R2	PRS R2		PT	Beta	SE	Z	P	OR	lower CI	upper CI	QE	QEp	I2	H2
Agreeableness	STAR*D	0.2	-0.077227	0.138185	-0.558867	0.576253	0.92568	0.70605	1.21363	0.037817	0.000596817		0.001	0.0537	0.0773	0.6944	0.4875	1.05517	0.90683	1.22777	0.3127	0.576	0	0.3127
	GSRD	0.001	0.100608	0.0999187	1.0069	0.313983	1.10584	0.909161	1.34507	0.191412	0.00159461
													meta-analysis
Base trait/disease	Target sample	PT	Estimate	SE	Z	P	OR	lower CI	upper CI	full R2	PRS R2		PT	Beta	SE	Z	P	OR	lower CI	upper CI	QE	QEp	I2	H2
Alchool dependence	STAR*D	0.0001	0.0800414	0.114891	0.696675	0.486006	1.08333	0.864898	1.35693	0.0381435	0.000923352		0.3	-0.0994	0.0843	-1.1787	0.2385	0.90538	0.767436	1.06812	3.7662	0.0523	73.4481	3.7662
	GSRD	0.3	-0.277928	0.112073	-2.47989	0.0131423	0.757352	0.607994	0.9434	0.199564	0.00974688
													meta-analysis
Base trait/disease	Target sample	PT	Estimate	SE	Z	P	OR	lower CI	upper CI	full R2	PRS R2		PT	Beta	SE	Z	P	OR	lower CI	upper CI	QE	QEp	I2	H2
Alchool intake	STAR*D	0.0001	-0.145031	0.114002	-1.27219	0.203307	0.864995	0.691789	1.08157	0.0402449	0.00302479		0.0001	-0.1285	0.0778	-1.6503	0.0989	0.879414	0.754953	1.02439	0.0587	0.8085	0	0.0587
	GSRD	0.001	-0.125694	0.102211	-1.22975	0.218792	0.881884	0.721785	1.0775	0.192174	0.00235688
													meta-analysis
Base trait/disease	Target sample	PT	Estimate	SE	Z	P	OR	lower CI	upper CI	full R2	PRS R2		PT	Beta	SE	Z	P	OR	lower CI	upper CI	QE	QEp	I2	H2
Anxiety lifetime	STAR*D	0.001	-0.107066	0.114164	-0.937831	0.348331	0.898466	0.718329	1.12378	0.0388978	0.00167767		0.0001	-0.0386	0.0793	-0.4866	0.6265	0.962135	0.82374	1.12389	0.0038	0.951	0	0.0038
	GSRD	0.001	0.156772	0.0993033	1.57872	0.1144	1.16973	0.962846	1.42107	0.193741	0.00392353
													meta-analysis
Base trait/disease	Target sample	PT	Estimate	SE	Z	P	OR	lower CI	upper CI	full R2	PRS R2		PT	Beta	SE	Z	P	OR	lower CI	upper CI	QE	QEp	I2	H2
Bipolar disorder (BIP)	STAR*D	0.1	-0.345934	0.346613	-0.998042	0.318259	0.707559	0.358691	1.39574	0.0391309	0.00191073		0.1	-0.2694	0.1995	-1.3504	0.1769	0.763838	0.516645	1.1293	0.2178	0.6408	0	0.2178
	GSRD	0.0001	-0.213235	0.106099	-2.00978	0.0444543	0.807966	0.656267	0.994732	0.196188	0.00637056
													meta-analysis
Base trait/disease	Target sample	PT	Estimate	SE	Z	P	OR	lower CI	upper CI	full R2	PRS R2		PT	Beta	SE	Z	P	OR	lower CI	upper CI	QE	QEp	I2	H2
Coronary artery disease (CAD)	STAR*D	0.0001	0.249421	0.11198	2.22737	0.0259225	1.28328	1.03039	1.59824	0.0466811	0.00946094		0.0001	0.1662	0.0774	2.149	0.0316	1.18081	1.01471	1.37424	1.4914	0.222	32.9504	1.4914
	GSRD	0.5	0.171285	0.107187	1.598	0.110043	1.18683	0.961941	1.46429	0.193819	0.00400135
													meta-analysis
Base trait/disease	Target sample	PT	Estimate	SE	Z	P	OR	lower CI	upper CI	full R2	PRS R2		PT	Beta	SE	Z	P	OR	lower CI	upper CI	QE	QEp	I2	H2
Cannabis	STAR*D	0.5	0.206397	0.219842	0.938841	0.347812	1.22924	0.798921	1.89134	0.0389	0.0016798		0.0001	-0.0454	0.0837	-0.5425	0.5875	0.955615	0.811071	1.12592	4.4798	0.0343	78	4.4798
	GSRD	0.0001	-0.235752	0.100577	-2.34399	0.0190785	0.789977	0.648636	0.962115	0.198461	0.00864378
													meta-analysis
Base trait/disease	Target sample	PT	Estimate	SE	Z	P	OR	lower CI	upper CI	full R2	PRS R2		PT	Beta	SE	Z	P	OR	lower CI	upper CI	QE	QEp	I2	H2
Cross disorder phenotype of the Psychiatric Genomics Consortium	STAR*D	0.1	0.20436	0.133107	1.5353	0.12471	1.22674	0.945037	1.59241	0.0417188	0.00449863		0.1	0.1341	0.0874	1.535	0.1248	1.14351	0.96358	1.35703	0.8613	0.3534	0	0.8613
	GSRD	0.0001	-0.177899	0.101033	-1.76079	0.0782731	0.837027	0.686655	1.02033	0.194627	0.0048093
													meta-analysis
Base trait/disease	Target sample	PT	Estimate	SE	Z	P	OR	lower CI	upper CI	full R2	PRS R2		PT	Beta	SE	Z	P	OR	lower CI	upper CI	QE	QEp	I2	H2
Conscientiousness	STAR*D	0.0001	0.176473	0.117583	1.50083	0.133399	1.193	0.947441	1.50221	0.0415415	0.00432138		0.001	-0.0939	0.0787	-1.193	0.2329	0.910374	0.780204	1.06226	0.0028	0.9574	0	0.0028
	GSRD	0.05	0.112346	0.106607	1.05383	0.291959	1.1189	0.907916	1.37891	0.191561	0.00174371
													meta-analysis
Base trait/disease	Target sample	PT	Estimate	SE	Z	P	OR	lower CI	upper CI	full R2	PRS R2		PT	Beta	SE	Z	P	OR	lower CI	upper CI	QE	QEp	I2	H2
C-Reactive Protein (CRP)	STAR*D	0.001	0.0559325	0.116421	0.480435	0.630918	1.05753	0.841767	1.32859	0.0376617	0.00044159		0.2	0.0256	0.1	0.2559	0.798	1.02593	0.843412	1.24795	0.0001	0.991	0	0.0001
	GSRD	0.0001	-0.0982555	0.0996769	-0.98574	0.324261	0.906417	0.745558	1.10198	0.191344	0.00152633
													meta-analysis
Base trait/disease	Target sample	PT	Estimate	SE	Z	P	OR	lower CI	upper CI	full R2	PRS R2		PT	Beta	SE	Z	P	OR	lower CI	upper CI	QE	QEp	I2	H2
Extraversion	STAR*D	0.001	-0.203015	0.120543	-1.68417	0.0921485	0.816266	0.644501	1.03381	0.0426587	0.00543856		0.5	-0.1396	0.0922	-1.5132	0.1302	0.869706	0.725859	1.04206	1.67	0.1963	40	1.67
	GSRD	0.001	0.0864714	0.102025	0.847549	0.396689	1.09032	0.892706	1.33168	0.190945	0.00112806
													meta-analysis
Base trait/disease	Target sample	PT	Estimate	SE	Z	P	OR	lower CI	upper CI	full R2	PRS R2		PT	Beta	SE	Z	P	OR	lower CI	upper CI	QE	QEp	I2	H2
Insomnia	STAR*D	0.001	0.173238	0.117135	1.47896	0.139151	1.18915	0.945211	1.49604	0.041371	0.00415089		0.001	0.1529	0.0798	1.9169	0.0553	1.16521	0.996606	1.36233	0.0848	0.7709	0	0.0848
	GSRD	0.001	0.127621	0.104002	1.22709	0.219787	1.13612	0.926609	1.39301	0.192179	0.0023621
													meta-analysis
Base trait/disease	Target sample	PT	Estimate	SE	Z	P	OR	lower CI	upper CI	full R2	PRS R2		PT	Beta	SE	Z	P	OR	lower CI	upper CI	QE	QEp	I2	H2
Loneliness	STAR*D	0.0001	-0.158238	0.115307	-1.37232	0.169963	0.853647	0.680969	1.07011	0.0408458	0.00362568		0.0001	-0.1041	0.0786	-1.324	0.1855	0.901135	0.772441	1.05127	0.6155	0.4327	0	0.6155
	GSRD	0.05	0.0862466	0.102272	0.843303	0.399059	1.09008	0.892073	1.33203	0.190935	0.00111751
													meta-analysis
Base trait/disease	Target sample	PT	Estimate	SE	Z	P	OR	lower CI	upper CI	full R2	PRS R2		PT	Beta	SE	Z	P	OR	lower CI	upper CI	QE	QEp	I2	H2
Major depressive disorder (MDD)	STAR*D	0.2	0.149804	0.118664	1.26242	0.206798	1.16161	0.920556	1.46578	0.0402761	0.00305591		0.2	0.172607	0.0807571	2.13736	0.0325688	1.1884	1.01443	1.3922	0.103749	0.747377	0	0.103749
	GSRD	0.2	0.200887	0.105218	1.90924	0.0562311	1.22249	0.994673	1.50248	0.195577	0.00575932
													meta-analysis
Base trait/disease	Target sample	PT	Estimate	SE	Z	P	OR	lower CI	upper CI	full R2	PRS R2		PT	Beta	SE	Z	P	OR	lower CI	upper CI	QE	QEp	I2	H2
Metabolic syndrome (MetS)	STAR*D	0.05	-0.0896057	0.113038	-0.792705	0.42795	0.914292	0.732597	1.14105	0.0384224	0.00120224		0.001	-0.0971278	0.0778916	-1.24696	0.212412	0.90744	0.778962	1.05711	0.000199571	0.988729	0	0.000199571
	GSRD	0.001	-0.0983265	0.102779	-0.956683	0.338727	0.906353	0.740987	1.10862	0.191255	0.00143807
													meta-analysis
Base trait/disease	Target sample	PT	Estimate	SE	Z	P	OR	lower CI	upper CI	full R2	PRS R2		PT	Beta	SE	Z	P	OR	lower CI	upper CI	QE	QEp	I2	H2
Neuroticism	STAR*D	0.5	-0.11278	0.119479	-0.943938	0.345201	0.893347	0.706835	1.12907	0.0389213	0.00170111		0.3	-0.120276	0.081127	-1.48256	0.13819	0.886676	0.756327	1.03949	0.0613442	0.804384	0	0.0613442
	GSRD	0.4	-0.148142	0.105226	-1.40785	0.159176	0.862309	0.701605	1.05982	0.192931	0.00311408
													meta-analysis
Base trait/disease	Target sample	PT	Estimate	SE	Z	P	OR	lower CI	upper CI	full R2	PRS R2		PT	Beta	SE	Z	P	OR	lower CI	upper CI	QE	QEp	I2	H2
Openness to experience	STAR*D	0.0001	0.133042	0.117006	1.13706	0.255515	1.1423	0.908201	1.43674	0.0397	0.0024798		0.0001	0.1309	0.0795767	1.64495	0.0999797	1.13985	0.975244	1.33225	0.000943492	0.975496	0	0.000943492
	GSRD	0.0001	0.128243	0.103548	1.23848	0.215536	1.13683	0.928011	1.39263	0.192222	0.00240452
													meta-analysis
Base trait/disease	Target sample	PT	Estimate	SE	Z	P	OR	lower CI	upper CI	full R2	PRS R2		PT	Beta	SE	Z	P	OR	lower CI	upper CI	QE	QEp	I2	H2
Schizophrenia (SCZ)	STAR*D	0.05	0.60575	0.21088	2.87249	0.00407253	1.83263	1.21219	2.77063	0.0531719	0.0159517		0.3	0.272548	0.144857	1.8815	0.0599043	1.31331	0.988698	1.74449	10.8382	0.000994263	90.7734	10.8382
	GSRD	0.05	-0.286474	0.123276	-2.32384	0.0201339	0.750907	0.589728	0.956138	0.198301	0.00848346
Base trait/disease	Target sample	PT	Estimate	SE	Z	P	OR	lower CI	upper CI	full R2	PRS R2		PT	Beta	SE	Z	P	OR	lower CI	upper CI	QE	QEp	I2	H2
Suicide attempt (SA)	STAR*D	0.0001	0.18667	0.113255	1.64823	0.0993053	1.20523	0.965307	1.50479	0.0423791	0.00515897		0.1	-0.129255	0.0767731	-1.6836	0.0922591	0.87875	0.755989	1.02144	1.10218	0.293788	9.27077	1.10218
	GSRD	0.05	-0.254857	0.102306	-2.49112	0.0127341	0.775028	0.634209	0.947113	0.199628	0.00981028
													meta-analysis
Base trait/disease	Target sample	PT	Estimate	SE	Z	P	OR	lower CI	upper CI	full R2	PRS R2		PT	Beta	SE	Z	P	OR	lower CI	upper CI	QE	QEp	I2	H2
Type 2 diabetes mellitus (T2DM)	STAR*D	0.0001	-0.098309	0.13327	-0.73767	0.460715	0.906369	0.698013	1.17692	0.0382615	0.00104136		0.2	-0.345932	0.516725	-0.669471	0.503195	0.707561	0.256996	1.94805	0.339312	0.560227	0	0.339312
	GSRD	0.4	-0.0604739	0.12254	-0.493502	0.621658	0.941318	0.740335	1.19686	0.190199	0.000381486

### Sheet: TableS5_GNOVA_results
Table S5. Results of the genetic covariance analyses between major depressive disorder (MDD) and suicide attempt (SA) stratified by gene sets related to clozapine, ketamine, lithium effect.
Statistical tools used: GeNetic cOVariance Analyzer (GNOVA) and Linkage Disequilibrium Score regression (LDSC).
Table headers description:
rho, genetic covariance estimate with sample overlap correction.
SE, standard error.
h2SNP MDD, partitioned single nucletoide polymorphism (SNP)-based heritability estimate for MDD.
h2SNP SA, partitioned SNP-based heritability estimate for SA.
SNPA, annotated SNPs for each gene set.
SNPTOT, total matching SNPs between the MDD and SA genome-wide association study (GWAS) summary statistics used in GNOVA analyses.
* Nominally significant (P<0.05)
** Statistically significant: Bonferroni corrected α = 0.05/(223 gene sets)=2.24e-4
Gene set name	n genes/gene set	rho	SE rho	P rho	SNPA	SNPTOT	h2SNP MDD	SE h2SNP MDD	P h2SNP MDD	h2SNP SA	SE h2SNP SA	P h2SNP SA
GO ACETYLCHOLINE RECEPTOR INHIBITOR ACTIVITY	6	-0.000228592	3.20995e-05	1.06859e-12	467	966071	1.2222e-05	6.0681e-05	0.840375	-0.0001	0.0003	0.738883
WP SEROTONIN TRANSPORTER ACTIVITY	12	-0.000442997	6.6338e-05	2.4244e-11	1184	966071	5.4224e-05	8.7356e-05	0.534781	0.0003	0.0006	0.617075
BIOCARTA MHC PATHWAY	13	0.000203474	3.08305e-05	4.11864e-11	444	966071	-8.0177e-05	0.0003	0.789272	-0.0029	0.0013	0.0256964
GO OPIOID RECEPTOR SIGNALING PATHWAY	12	-0.000474956	7.47551e-05	2.10481e-10	1019	966071	2.2626e-05	8.1706e-05	0.781842	-0.0003	0.0003	0.317311
GO OPIOID RECEPTOR ACTIVITY	9	-0.000358551	5.82675e-05	7.57772e-10	660	966071	6.0726e-06	6.2538e-05	0.922645	-5.632e-05	0.0002	0.77825
REACTOME TNFR1 INDUCED PROAPOPTOTIC SIGNALING	13	0.00049116	8.0017e-05	8.34633e-10	940	966071	0.0001	0.0002	0.617075	-0.0008	0.0002	6.33425e-05
REACTOME TNFR1 INDUCED NFKAPPAB SIGNALING PATHWAY	29	0.000894853	0.000151348	3.36859e-09	1859	966071	0.0003	0.0002	0.133614	-0.0007	0.0005	0.161513
REACTOME DOPAMINE RECEPTORS	5	0.000466871	8.074e-05	7.364e-09	560	966071	0.0002	0.0003	0.504985	0.0001	0.0003	0.738883
BIOCARTA IL4 PATHWAY	11	0.000414212	7.62951e-05	5.66479e-08	800	966071	-6.9082e-05	6.4063e-05	0.28088	0.0012	0.0009	0.182422
REACTOME TNF SIGNALING	41	0.00100139	0.000190378	1.44044e-07	2827	966071	0.0004	0.0002	0.0455003	-1.3894e-05	0.0007	0.984164
GO ALPHA ADRENERGIC RECEPTOR ACTIVITY	6	0.000302379	5.76308e-05	1.54745e-07	399	966071	3.3951e-05	7.4923e-05	0.650444	0.0008	0.0002	6.33425e-05
PID TNF PATHWAY	45	0.00127464	0.0002494	3.20749e-07	3750	966071	0.0003	0.0002	0.133614	-2.5353e-06	0.0009	0.997752
GO ADRENERGIC RECEPTOR BINDING	19	0.000650724	0.000130727	6.43337e-07	2924	966071	7.3509e-05	0.0002	0.713213	-0.0005	0.0004	0.2113
REACTOME ACTIVATION OF RAC1 DOWNSTREAM OF NMDARS	7	0.000368675	7.41136e-05	6.54304e-07	706	966071	0.0001	0.0001	0.317311	-2.3321e-05	0.0003	0.938038
WP IL4 SIGNALING PATHWAY	56	0.0012168	0.000245661	7.3019e-07	4064	966071	8.6201e-05	0.0002	0.666465	0.0005	0.001	0.617075
GO DENDRITE ARBORIZATION	7	0.000171987	3.47539e-05	7.47094e-07	931	966071	1.4544e-05	9.9501e-05	0.883788	0.0001	0.0008	0.900524
GO OPIOID RECEPTOR BINDING	9	-0.000218568	4.49919e-05	1.1861e-06	592	966071	4.19e-06	6.4947e-05	0.948561	1.0811e-05	0.0006	0.985624
GO HISTONE H3 K9 DEMETHYLATION	14	0.000516322	0.0001106	3.03579e-06	1446	966071	0.0002	0.0002	0.317311	-6.9086e-06	0.0005	0.988976
GO HISTONE DEMETHYLASE ACTIVITY H3 K9 SPECIFIC	13	0.00050355	0.000108689	3.60509e-06	1418	966071	0.0002	0.0002	0.317311	-5.9141e-06	0.0005	0.990563
GO POSITIVE REGULATION OF SYNAPTIC TRANSMISSION DOPAMINERGIC	7	0.000463487	0.000100063	3.62262e-06	622	966071	0.0004	0.0004	0.317311	0.0002	0.0004	0.617075
GO NEURON PROJECTION	1334	0.0111041	0.00239929	3.6904e-06	137033	966071	0.0001	0.0002	0.617075	0.0012	0.0008	0.133614
GO REGULATION OF SYNAPTIC TRANSMISSION CHOLINERGIC	6	0.000224144	4.93528e-05	5.58121e-06	620	966071	1.3288e-05	7.8567e-05	0.865695	0.0006	0.0003	0.0455003
BIOCARTA INFLAM PATHWAY	26	0.000561571	0.00012532	7.42603e-06	1691	966071	8.7292e-05	0.0003	0.771072	-1.9548e-05	0.0015	0.989602
GO PHOSPHOLIPASE C ACTIVATING DOPAMINE RECEPTOR SIGNALING PATHWAY	8	0.000506088	0.000116003	1.28451e-05	849	966071	0.0002	0.0003	0.504985	0.0002	0.0004	0.617075
GO DOPAMINE BINDING	8	0.000472815	0.000110046	1.73502e-05	782	966071	0.0002	0.0003	0.504985	-0.0002	0.0004	0.617075
GO NEGATIVE REGULATION OF CYTOKINE PRODUCTION INVOLVED IN INFLAMMATORY RESPONSE	33	0.000582263	0.000136428	1.97293e-05	2078	966071	0.0002	0.0002	0.317311	0.0006	0.0008	0.453255
GO PHOSPHATIDYLINOSITOL 3 KINASE SIGNALING	151	0.00305522	0.000726482	2.60507e-05	15954	966071	0.0006	0.0006	0.317311	0.0021	0.0016	0.189351
GO NERVE GROWTH FACTOR SIGNALING PATHWAY	12	0.000519948	0.00012969	6.09314e-05	2273	966071	0.0002	0.0001	0.0455003	-0.0002	0.0003	0.504985
GO D1 DOPAMINE RECEPTOR BINDING	9	0.000150296	3.75869e-05	6.37109e-05	469	966071	2.7044e-06	6.8089e-05	0.968317	-0.0003	0.0003	0.317311
GO BETA CATENIN DESTRUCTION COMPLEX ASSEMBLY	5	9.63439e-05	2.46559e-05	9.32404e-05	522	966071	8.6089e-05	0.0001	0.389299	-0.0005	0.0003	0.0955807
GO L KYNURENINE METABOLIC PROCESS	5	-0.000238128	6.14387e-05	0.000106244	524	966071	0.0001	8.8048e-05	0.256064	0.0002	0.0002	0.317311
GO G PROTEIN COUPLED ACETYLCHOLINE RECEPTOR ACTIVITY	7	0.000241833	6.295e-05	0.000122205	809	966071	2.2132e-05	7.3056e-05	0.761931	2.8367e-06	0.0003	0.992456
GO SEROTONIN GATED CATION SELECTIVE CHANNEL ACTIVITY	5	-7.38307e-05	1.92839e-05	0.000128864	248	966071	0.0002	0.0003	0.504985	7.4333e-05	0.0003	0.804307
GO SEROTONIN GATED CATION SELECTIVE CHANNEL ACTIVITY	5	-7.38307e-05	1.92839e-05	0.000128864	248	966071	0.0002	0.0003	0.504985	7.4333e-05	0.0003	0.804307
GO REGULATION OF DOPAMINE RECEPTOR SIGNALING PATHWAY	11	0.000434142	0.000115162	0.000163351	1660	966071	0.0003	0.0003	0.317311	-0.0011	0.0004	0.00595953
REACTOME CLASS I MHC MEDIATED ANTIGEN PROCESSING PRESENTATION	367	0.0033754	0.000931507	0.000290544	26478	966071	0.0022	0.0008	0.00595953	0.0047	0.0023	0.0410051
GO REGULATION OF SYNAPSE STRUCTURAL PLASTICITY	9	0.000527297	0.000152755	0.000556641	1708	966071	0.0003	0.0003	0.317311	0.0004	0.0004	0.317311
BIOCARTA NGF PATHWAY	20	0.000390373	0.000114227	0.00063192	1421	966071	0.0001	0.0002	0.617075	9.2167e-05	0.0005	0.853751
KEGG LONG TERM POTENTIATION	70	0.00205157	0.00060586	0.000708635	8599	966071	0.0007	0.0004	0.0801183	0.0004	0.0011	0.71613
REACTOME AKT PHOSPHORYLATES TARGETS IN THE NUCLEUS	10	-0.000217431	6.54994e-05	0.000901502	891	966071	0.0002	0.0001	0.0455003	-0.0001	0.0004	0.802587
GO REGULATION OF GLUTAMATE RECEPTOR SIGNALING PATHWAY	64	0.00153018	0.000462563	0.000939531	9946	966071	0.0006	0.0004	0.133614	0.0004	0.001	0.689157
GO REGULATION OF INFLAMMATORY RESPONSE	406	0.00321666	0.000987572	0.00112542	31821	966071	0.0014	0.0008	0.0801183	0.0031	0.0024	0.196473
REACTOME NEGATIVE REGULATION OF NMDA RECEPTOR MEDIATED NEURONAL TRANSMISSION	21	0.000495516	0.000152526	0.00115924	3686	966071	9.9757e-05	0.0002	0.617931	-0.0001	0.0004	0.802587
REACTOME UNBLOCKING OF NMDA RECEPTORS GLUTAMATE BINDING AND ACTIVATION	21	0.000525495	0.000166004	0.00154783	3782	966071	0.0002	0.0002	0.317311	6.6274e-05	0.0004	0.868405
GO ACETYLCHOLINE METABOLIC PROCESS	5	8.31938e-05	2.63177e-05	0.00157158	284	966071	-5.2959e-05	3.6055e-05	0.141876	0.0003	0.0007	0.668235
PID CDC42 PATHWAY	69	0.000971948	0.000312518	0.00187054	7404	966071	0.0002	0.0003	0.504985	-0.0004	0.0008	0.617075
GO NEURON PROJECTION REGENERATION	59	0.000997299	0.000323064	0.00202184	6274	966071	0.0006	0.0003	0.0455003	0.0007	0.0011	0.524539
GO HISTONE H3 K4 DEMETHYLATION	7	-7.48543e-05	2.43681e-05	0.00212758	588	966071	-1.4466e-05	4.5187e-05	0.748865	-0.0003	0.0004	0.453255
GO NEGATIVE REGULATION OF DENDRITE DEVELOPMENT	28	0.000820523	0.000271889	0.00254571	4089	966071	0.0004	0.0003	0.182422	0.0008	0.0005	0.109599
GO POSITIVE REGULATION OF DOPAMINE RECEPTOR SIGNALING PATHWAY	5	7.7288e-05	2.56231e-05	0.00255852	593	966071	2.8078e-05	7.6199e-05	0.712513	-0.0002	0.0002	0.317311
GO ADRENERGIC RECEPTOR ACTIVITY	9	0.000223032	7.40559e-05	0.00259813	524	966071	4.3084e-05	8.6802e-05	0.619649	0.0009	0.0005	0.0718606
WP TNF ALPHA SIGNALING PATHWAY	93	0.00108154	0.000359333	0.00261371	7408	966071	0.0001	0.0003	0.738883	-0.001	0.0011	0.363302
GO POSITIVE REGULATION OF GLUTAMATE RECEPTOR SIGNALING PATHWAY	16	0.000597638	0.000201182	0.00297186	2131	966071	5.7972e-05	0.0002	0.771923	0.0004	0.0009	0.656721
GO DENDRITE DEVELOPMENT	244	0.00330921	0.00111605	0.00302585	32735	966071	0.0021	0.0007	0.0026998	0.0056	0.002	0.00511026
GO ANTIGEN PROCESSING AND PRESENTATION	232	0.00182916	0.000630333	0.00370915	14500	966071	0.0019	0.0007	0.00664189	0.0013	0.0022	0.554581
BIOCARTA TNFR1 PATHWAY	29	0.000422934	0.000146894	0.00398727	2419	966071	5.4904e-05	0.0002	0.783685	4.0491e-05	0.0006	0.946196
GO REGULATION OF DENDRITE DEVELOPMENT	153	0.00262169	0.000920043	0.00437832	19608	966071	0.0015	0.0006	0.0124193	0.0022	0.0015	0.142467
WP BRAINDERIVED NEUROTROPHIC FACTOR BDNF SIGNALING PATHWAY	144	0.00159977	0.000566531	0.00474576	14469	966071	0.0008	0.0005	0.109599	0.0016	0.0012	0.182422
GO HISTONE DEMETHYLASE ACTIVITY H3 K36 SPECIFIC	8	0.000148721	5.26687e-05	0.00474707	1033	966071	0.0001	0.0002	0.617075	-0.0003	0.0002	0.133614
GO HISTONE H3 K36 DEMETHYLATION	8	0.000148721	5.26687e-05	0.00474707	1033	966071	0.0001	0.0002	0.617075	-0.0003	0.0002	0.133614
GO POSITIVE REGULATION OF DENDRITIC SPINE MORPHOGENESIS	20	0.000371886	0.000132861	0.00512531	2524	966071	0.0001	0.0002	0.617075	0.0005	0.0006	0.404657
GO G PROTEIN COUPLED GLUTAMATE RECEPTOR SIGNALING PATHWAY	15	0.000845761	0.000307045	0.00587787	2680	966071	0.0007	0.0003	0.0196307	0.0001	0.0007	0.886403
GO HISTONE H3 K4 DEMETHYLATION TRIMETHYL H3 K4 SPECIFIC	5	-5.57421e-05	2.03119e-05	0.00606391	396	966071	-1.5569e-05	2.8231e-05	0.581301	-7.3567e-05	0.0004	0.854078
GO CELLULAR RESPONSE TO HISTAMINE	8	-0.000213683	7.80292e-05	0.00617209	1208	966071	0.0001	8.9987e-05	0.266451	-0.0003	0.0004	0.453255
GO ADENYLATE CYCLASE INHIBITING ADRENERGIC RECEPTOR SIGNALING PATHWAY	4	3.57045e-05	1.307e-05	0.00629897	138	966071	3.7759e-05	4.4461e-05	0.395736	-0.0003	8.0061e-05	0.00017886
BIOCARTA IGF1MTOR PATHWAY	19	0.000325562	0.000119313	0.00635961	1665	966071	-5.0202e-05	0.0001	0.615653	0.0011	0.001	0.271332
GO REGULATION OF NEURON PROJECTION DEVELOPMENT	499	0.00423037	0.0015611	0.00673122	59976	966071	0.0037	0.0009	3.9376e-05	0.0047	0.0026	0.0706544
REACTOME CREB1 PHOSPHORYLATION THROUGH NMDA RECEPTOR MEDIATED ACTIVATION OF RAS SIGNALING	28	0.000442663	0.000163994	0.00694928	4092	966071	5.3572e-05	0.0002	0.788807	-0.0004	0.0005	0.423711
GO GLUTAMATE RECEPTOR SIGNALING PATHWAY	102	0.00234084	0.000868486	0.00703232	15201	966071	0.0014	0.0005	0.00511026	0.0003	0.0015	0.841481
GO NEGATIVE REGULATION OF RESPONSE TO INTERFERON GAMMA	7	-0.000109985	4.08432e-05	0.00708417	764	966071	8.2287e-05	0.0001	0.410582	5.2379e-05	0.0004	0.895817
GO ADRENERGIC RECEPTOR SIGNALING PATHWAY	31	0.000580319	0.000217886	0.00773522	3184	966071	0.0004	0.0004	0.317311	0.0009	0.001	0.36812
POS HISTAMINE RESPONSE NETWORK	29	0.000567973	0.000214034	0.0079623	2951	966071	4.4872e-05	0.0002	0.822477	0.0005	0.0008	0.531971
GO CELL CELL SIGNALING BY WNT	510	0.0034313	0.00130388	0.00849842	48521	966071	0.0021	0.0007	0.0026998	0.0025	0.0027	0.354484
GO NEUROTROPHIN RECEPTOR BINDING	11	0.000239986	9.20519e-05	0.00913198	1258	966071	6.3042e-05	0.0001	0.52842	0.0001	0.0005	0.841481
GO HISTONE DEMETHYLASE ACTIVITY H3 K4 SPECIFIC	6	-4.98046e-05	1.92292e-05	0.00959621	410	966071	-1.1187e-05	3.9059e-05	0.774562	-8.739e-05	0.0004	0.827059
GO HISTAMINE SECRETION	12	0.00011981	4.64549e-05	0.00990704	848	966071	-5.7187e-05	7.0319e-05	0.416074	-0.0002	0.0003	0.504985
GO BRAIN DERIVED NEUROTROPHIC FACTOR RECEPTOR SIGNALING PATHWAY	7	-0.000179186	6.98961e-05	0.0103592	1074	966071	0.0001	0.0001	0.317311	9.2129e-05	0.0002	0.645053
REACTOME ACTIVATION OF NMDA RECEPTORS AND POSTSYNAPTIC EVENTS	94	0.00118319	0.000464483	0.0108552	11143	966071	0.0009	0.0005	0.0718606	0.0008	0.0011	0.467059
GO BETA CATENIN DESTRUCTION COMPLEX	12	0.00017026	6.71783e-05	0.0112624	1084	966071	1.9547e-05	3.0767e-05	0.525217	-0.0002	0.0002	0.317311
BIOCARTA AKT PATHWAY	22	0.000279387	0.000112336	0.0128804	1611	966071	0.0003	0.0002	0.133614	-0.0004	0.0004	0.317311
GO REGULATION OF SYNAPTIC TRANSMISSION DOPAMINERGIC	16	0.000375171	0.000151202	0.0130921	1705	966071	0.0003	0.0003	0.317311	7.2184e-05	0.0003	0.809855
GO PHOSPHATIDYLINOSITOL 3 KINASE REGULATOR ACTIVITY	20	0.000272567	0.000110087	0.0132897	1673	966071	3.2543e-05	0.0001	0.744856	-0.0003	0.0005	0.548506
GO TRYPTOPHAN CATABOLIC PROCESS TO KYNURENINE	5	-0.000186964	7.72112e-05	0.0154585	465	966071	6.2137e-05	0.0001	0.534356	0.0002	0.0002	0.317311
BIOCARTA CDC42RAC PATHWAY	8	0.000111646	4.63872e-05	0.0160919	730	966071	8.1271e-05	0.0001	0.416384	-0.0001	0.0004	0.802587
BIOCARTA TH1TH2 PATHWAY	21	0.000217488	9.04256e-05	0.0161653	1459	966071	0.0001	0.0003	0.738883	0.0014	0.0012	0.243345
HALLMARK INFLAMMATORY RESPONSE	198	0.00180375	0.000757982	0.0173279	17770	966071	0.0004	0.0006	0.504985	0.0038	0.0019	0.0455003
GO NEGATIVE REGULATION OF ADENYLATE CYCLASE ACTIVATING ADRENERGIC RECEPTOR SIGNALING PATHWAY	4	5.65449e-05	2.45404e-05	0.0212137	199	966071	0.0001	0.0003	0.738883	-0.0002	0.0003	0.504985
GO MHC PROTEIN COMPLEX	23	-0.000163877	7.11502e-05	0.0212649	468	966071	0.0003	0.0008	0.70766	-0.0037	0.0016	0.0207501
GO ADENYLATE CYCLASE INHIBITING SEROTONIN RECEPTOR SIGNALING PATHWAY	7	-7.50888e-05	3.27992e-05	0.0220591	683	966071	7.9723e-05	6.6949e-05	0.233731	-0.0002	0.0003	0.504985
GO ADENYLATE CYCLASE INHIBITING SEROTONIN RECEPTOR SIGNALING PATHWAY	7	-7.50888e-05	3.27992e-05	0.0220591	683	966071	7.9723e-05	6.6949e-05	0.233731	-0.0002	0.0003	0.504985
REACTOME ASSEMBLY AND CELL SURFACE PRESENTATION OF NMDA RECEPTORS	44	0.000524226	0.000231013	0.023253	5017	966071	0.0001	0.0002	0.617075	0.0003	0.0008	0.70766
HALLMARK PI3K AKT MTOR SIGNALING	104	0.000891584	0.000394795	0.023924	9632	966071	1.6394e-05	0.0003	0.95642	-0.0009	0.001	0.36812
GO RESPONSE TO HISTAMINE	11	0.000357265	0.000159074	0.0247103	1566	966071	0.0003	0.0003	0.317311	-0.0002	0.0004	0.617075
WP BDNFTRKB SIGNALING	33	0.000329479	0.000147551	0.02555	3085	966071	0.0001	0.0002	0.617075	0.0001	0.0005	0.841481
REACTOME SEROTONIN RECEPTORS	12	-9.35434e-05	4.28643e-05	0.0290864	1013	966071	5.259e-05	9.4377e-05	0.577368	-0.0004	0.0004	0.317311
REACTOME SEROTONIN RECEPTORS	12	-9.35434e-05	4.28643e-05	0.0290864	1013	966071	5.259e-05	9.4377e-05	0.577368	-0.0004	0.0004	0.317311
REACTOME RAS ACTIVATION UPON CA2 INFLUX THROUGH NMDA RECEPTOR	20	0.000286075	0.000131628	0.0297539	3356	966071	-2.9484e-06	0.0002	0.988238	-0.0003	0.0004	0.453255
WP PI3KAKTMTOR VITD3 SIGNALLING	22	0.000280194	0.000129252	0.0301726	1867	966071	-1.2615e-05	0.0002	0.949707	0.0006	0.0008	0.453255
WP PI3KAKT SIGNALING PATHWAY	346	0.00198604	0.000918795	0.0306512	31824	966071	0.0005	0.0006	0.404657	0.0026	0.0026	0.317311
KEGG NEUROTROPHIN SIGNALING PATHWAY	126	0.00116204	0.000537934	0.0307575	11814	966071	0.0006	0.0005	0.230139	0.0003	0.0013	0.817494
GO POSITIVE REGULATION OF NMDA GLUTAMATE RECEPTOR ACTIVITY	6	0.000161875	7.50121e-05	0.0309295	752	966071	4.2886e-05	0.0001	0.668025	9.6371e-05	0.0006	0.872394
GO KYNURENINE METABOLIC PROCESS	9	-0.000218616	0.000102738	0.0333453	876	966071	0.0001	0.0001	0.317311	0.0002	0.0002	0.317311
BIOCARTA WNT PATHWAY	24	0.000235305	0.000110737	0.0335955	1879	966071	0.0002	0.0002	0.317311	-0.0004	0.0004	0.317311
GO SEROTONIN UPTAKE	12	-0.000101982	4.8855e-05	0.036848	1114	966071	6.0106e-05	0.0001	0.5478	0.0008	0.0005	0.109599
KEGG INSULIN SIGNALING PATHWAY	138	0.000981776	0.000472421	0.0376928	11447	966071	0.0003	0.0004	0.453255	0.0005	0.0015	0.738883
GO NEUROTROPHIN SIGNALING PATHWAY	39	0.000474616	0.000232256	0.0410031	4640	966071	0.0002	0.0002	0.317311	0.0012	0.0011	0.275313
REACTOME BETA CATENIN PHOSPHORYLATION CASCADE	17	-0.000187016	9.24382e-05	0.0430586	1342	966071	7.4854e-05	0.0001	0.454135	0.0009	0.0005	0.0718606
PID IL4 2PATHWAY	65	0.000650604	0.000321807	0.0432054	4846	966071	0.0002	0.0003	0.504985	0.0004	0.0012	0.738883
GO POSITIVE REGULATION OF INFLAMMATORY RESPONSE	152	0.00109695	0.000544462	0.0439313	12033	966071	0.0002	0.0005	0.689157	0.0009	0.0014	0.520317
GO T HELPER 2 CELL DIFFERENTIATION	15	0.000220406	0.000111614	0.0483006	1279	966071	-2.7286e-05	0.0001	0.784961	-0.0005	0.0009	0.578515
GO POSITIVE REGULATION OF CYTOKINE PRODUCTION INVOLVED IN INFLAMMATORY RESPONSE	21	0.000253012	0.000128755	0.0494054	1683	966071	1.0841e-05	0.0002	0.956772	0.0002	0.0007	0.775097
WP PI3KAKTMTOR SIGNALING PATHWAY AND THERAPEUTIC OPPORTUNITIES	31	0.000222607	0.000114632	0.0521455	3020	966071	3.3047e-05	0.0002	0.868759	-8.2853e-05	0.0005	0.868388
GO DENDRITE MORPHOGENESIS	143	0.00127106	0.00065716	0.0530925	20141	966071	0.001	0.0006	0.0955807	0.003	0.0015	0.0455003
GO ACETYLCHOLINE GATED CHANNEL COMPLEX	16	-9.82933e-05	5.11471e-05	0.0546337	1024	966071	-4.7921e-05	0.0001	0.631789	0.0004	0.0005	0.423711
GO NEGATIVE REGULATION OF INFLAMMATORY RESPONSE	181	0.00119364	0.000644356	0.0639602	14291	966071	0.0007	0.0007	0.317311	0.0016	0.0021	0.446117
GO HISTAMINE TRANSPORT	15	8.32435e-05	4.52117e-05	0.0655934	1232	966071	-6.5999e-05	8.4687e-05	0.435786	-8.2793e-06	0.0003	0.977983
GO ACETYLCHOLINE RECEPTOR ACTIVITY	22	0.000176417	9.68529e-05	0.0685312	1682	966071	-1.9234e-05	0.0001	0.847476	0.0005	0.0006	0.404657
KEGG AUTOIMMUNE THYROID DISEASE	50	0.000188487	0.000103634	0.0689457	2040	966071	-0.0002	0.0005	0.689157	0.0003	0.0024	0.900524
GO POSITIVE REGULATION OF NEURON PROJECTION DEVELOPMENT	280	0.00182869	0.00103421	0.0770266	33444	966071	0.0018	0.0008	0.0244489	0.0011	0.0018	0.541126
REACTOME ACETYLCHOLINE NEUROTRANSMITTER RELEASE CYCLE	16	0.000186719	0.000106443	0.0794006	1636	966071	-5.4234e-06	0.0001	0.956749	0.0006	0.0009	0.504985
GO D2 DOPAMINE RECEPTOR BINDING	5	4.58371e-05	2.75005e-05	0.0955598	404	966071	6.7958e-05	4.5971e-05	0.139333	-0.0002	0.0003	0.504985
GO REGULATION OF DENDRITIC SPINE DEVELOPMENT	77	0.000805891	0.000487421	0.0982538	9546	966071	0.0007	0.0004	0.0801183	0.0012	0.001	0.230139
GO NEGATIVE REGULATION OF NEURON PROJECTION REGENERATION	15	-0.000189922	0.000115397	0.0998019	1746	966071	0.0002	0.0002	0.317311	-0.0005	0.0005	0.317311
GO WNT SIGNALOSOME	11	-0.000115997	7.12836e-05	0.103682	1295	966071	3.5739e-05	9.5825e-05	0.709177	-0.0004	0.0003	0.182422
REACTOME MHC CLASS II ANTIGEN PRESENTATION	124	0.000679098	0.000432308	0.116214	8405	966071	0.001	0.0006	0.0955807	-0.0001	0.0014	0.943057
GO REGULATION OF NEURON PROJECTION REGENERATION	32	0.000373737	0.000240828	0.12069	3354	966071	0.0005	0.0003	0.0955807	0.001	0.001	0.317311
REACTOME DEGRADATION OF BETA CATENIN BY THE DESTRUCTION COMPLEX	85	0.000522911	0.000346477	0.131241	5455	966071	0.0006	0.0003	0.0455003	0.0014	0.0011	0.203115
GO REGULATION OF WNT SIGNALING PATHWAY	366	0.00149727	0.00100062	0.134564	35788	966071	0.0013	0.0006	0.0302603	0.002	0.0025	0.423711
REACTOME G BETA GAMMA SIGNALLING THROUGH CDC42	20	-0.000137114	9.21509e-05	0.136768	1775	966071	-0.0001	0.0001	0.317311	-0.0001	0.0006	0.867632
REACTOME SIGNALING BY WNT	271	0.00145083	0.000977278	0.13766	22441	966071	0.0014	0.0007	0.0455003	0.0022	0.002	0.271332
BIOCARTA DC PATHWAY	17	7.20977e-05	5.06762e-05	0.15482	1065	966071	0.0002	0.0002	0.317311	-1.7527e-05	0.0005	0.972037
GO BETA CATENIN BINDING	84	0.000705469	0.000512977	0.169055	8785	966071	0.001	0.0006	0.0955807	0.0016	0.0013	0.218409
GO SYNAPTIC TRANSMISSION DOPAMINERGIC	26	0.000301213	0.000219429	0.169842	2553	966071	0.0003	0.0003	0.317311	-0.0002	0.0004	0.617075
GO TYPE 2A SEROTONIN RECEPTOR BINDING	5	3.9967e-05	2.94177e-05	0.174273	509	966071	-1.1812e-06	4.3556e-05	0.978365	-0.0002	0.0002	0.317311
GO DENDRITIC SPINE DEVELOPMENT	101	0.000790106	0.000587824	0.17891	12582	966071	0.0009	0.0005	0.0718606	0.0019	0.0012	0.113346
GO IONOTROPIC GLUTAMATE RECEPTOR SIGNALING PATHWAY	27	0.000290291	0.000217185	0.181352	4188	966071	0.0003	0.0002	0.133614	-0.0002	0.0008	0.802587
PID NFAT TFPATHWAY	44	0.000180801	0.000137741	0.189311	2919	966071	2.1681e-05	0.0003	0.942387	0.001	0.0011	0.363302
GO G PROTEIN COUPLED ACETYLCHOLINE RECEPTOR SIGNALING PATHWAY	18	0.000120789	9.26736e-05	0.192445	1626	966071	2.9355e-05	0.0001	0.769102	-4.7416e-05	0.0005	0.924448
GO NEUROTROPHIN TRK RECEPTOR SIGNALING PATHWAY	33	0.000235392	0.000181178	0.193864	3051	966071	7.6481e-05	0.0002	0.702161	0.0017	0.0008	0.0335866
GO HISTONE DEMETHYLASE ACTIVITY H3 K27 SPECIFIC	5	-2.57586e-05	1.99524e-05	0.196702	192	966071	5.5068e-05	3.1809e-05	0.0834146	-0.0001	0.0003	0.738883
GO HISTONE H3 K27 DEMETHYLATION	5	-2.57586e-05	1.99524e-05	0.196702	192	966071	5.5068e-05	3.1809e-05	0.0834146	-0.0001	0.0003	0.738883
GO POSITIVE REGULATION OF RESPONSE TO INTERFERON GAMMA	6	7.7785e-05	6.03632e-05	0.197532	632	966071	5.4391e-05	7.68e-05	0.478811	0.0005	0.0004	0.2113
GO NEUROTROPHIN TRK RECEPTOR BINDING	6	6.13534e-05	4.76952e-05	0.198317	673	966071	5.2516e-05	7.3259e-05	0.473464	0.0001	0.0004	0.802587
PID BETA CATENIN DEG PATHWAY	17	0.000133458	0.000104664	0.202269	1585	966071	4.82e-05	0.0001	0.629806	0.0002	0.0004	0.617075
GO NEGATIVE REGULATION OF WNT SIGNALING PATHWAY	214	0.000813883	0.000707609	0.250067	20013	966071	0.0008	0.0006	0.182422	0.0014	0.0018	0.4367
GO NEGATIVE REGULATION OF DENDRITIC SPINE MORPHOGENESIS	7	-6.05707e-05	5.31011e-05	0.254009	1129	966071	-4.7733e-05	7.5679e-05	0.528217	0.0003	0.0002	0.133614
GO POSITIVE REGULATION OF DENDRITE MORPHOGENESIS	38	0.000242205	0.000226347	0.284591	5377	966071	0.0001	0.0002	0.617075	0.0006	0.0009	0.504985
WP REGULATION OF WNTBCATENIN SIGNALING BY SMALL MOLECULE COMPOUNDS	18	-0.000202114	0.000195401	0.300972	2046	966071	0.0005	0.0006	0.404657	-0.0004	0.0003	0.182422
WP MBDNF AND PROBDNF REGULATION OF GABA NEUROTRANSMISSION	41	0.000176726	0.000173737	0.309057	3261	966071	0.0004	0.0003	0.182422	0.0008	0.0006	0.182422
GO DOPAMINE RECEPTOR SIGNALING PATHWAY	41	0.000284689	0.000280861	0.310758	4515	966071	0.0003	0.0003	0.317311	-0.0014	0.0009	0.119814
LE NEURONAL DIFFERENTIATION DN	19	0.000128392	0.000127236	0.312933	1556	966071	0.0004	0.0002	0.0455003	-0.0003	0.0004	0.453255
GO G PROTEIN COUPLED SEROTONIN RECEPTOR BINDING	9	5.7013e-05	5.65829e-05	0.313646	963	966071	1.7427e-05	6.7599e-05	0.796562	-0.0002	0.0003	0.504985
ST WNT BETA CATENIN PATHWAY	34	0.000207477	0.000206572	0.315193	2960	966071	0.0003	0.0002	0.133614	0.0005	0.0006	0.404657
GO REGULATION OF DENDRITE MORPHOGENESIS	93	0.000461299	0.000459471	0.315389	11750	966071	0.0004	0.0004	0.317311	0.0016	0.0012	0.182422
PID PI3KCI AKT PATHWAY	35	0.000182684	0.000183324	0.319003	2814	966071	0.0002	0.0002	0.317311	0.0005	0.0006	0.404657
PID WNT CANONICAL PATHWAY	21	-0.000104661	0.000106995	0.327982	1822	966071	4.0921e-05	0.0001	0.682386	0.0002	0.0005	0.689157
GO NEGATIVE REGULATION OF CANONICAL WNT SIGNALING PATHWAY	180	0.000606773	0.000622884	0.32999	15352	966071	0.0009	0.0006	0.133614	0.0005	0.0016	0.754661
GO CANONICAL WNT SIGNALING PATHWAY	332	0.000871112	0.000902594	0.334484	29174	966071	0.0014	0.0006	0.0196307	0.0011	0.0022	0.617075
GO NEURON PROJECTION ORGANIZATION	91	0.0004019	0.000416462	0.334528	11124	966071	0.0085	0.0013	6.22e-11	0.0117	0.0041	0.0043219
GO NEUROTROPHIN BINDING	9	-0.000137037	0.000143074	0.33816	1643	966071	8.5359e-05	0.0001	0.393332	0.0006	0.0006	0.317311
REACTOME INTERFERON GAMMA SIGNALING	91	0.000325961	0.000342995	0.34194	6346	966071	0.0004	0.0006	0.504985	0.003	0.0015	0.0455003
GO NOREPINEPHRINE TRANSPORT	25	8.02963e-05	8.53601e-05	0.34687	1931	966071	9.6257e-05	0.0002	0.630314	0.0002	0.0004	0.617075
GO ADENYLATE CYCLASE INHIBITING G PROTEIN COUPLED ACETYLCHOLINE RECEPTOR SIGNALING PATHWAY	8	7.26995e-05	7.75352e-05	0.348433	1047	966071	2.8053e-05	7.7886e-05	0.718712	9.1643e-05	0.0003	0.760003
GO SYNAPTIC TRANSMISSION CHOLINERGIC	30	0.000119624	0.000129049	0.353943	2587	966071	-3.5516e-05	0.0002	0.859053	0.0004	0.0008	0.617075
GO SYNAPTIC TRANSMISSION CHOLINERGIC	30	0.000119624	0.000129049	0.353943	2587	966071	-3.5516e-05	0.0002	0.859053	0.0004	0.0008	0.617075
ST PHOSPHOINOSITIDE 3 KINASE PATHWAY	37	0.00019466	0.000211306	0.356934	3215	966071	0.0003	0.0002	0.133614	0.0006	0.0007	0.391366
REACTOME ACTIVATION OF AMPK DOWNSTREAM OF NMDARS	29	9.04995e-05	9.92919e-05	0.362059	1750	966071	-1.5552e-05	0.0001	0.876411	0.0003	0.0005	0.548506
WP MAJOR RECEPTORS TARGETED BY EPINEPHRINE AND NOREPINEPHRINE	15	8.03209e-05	9.18677e-05	0.381949	1632	966071	2.1798e-05	0.0001	0.827445	-0.001	0.0004	0.0124193
GO RESPONSE TO DOPAMINE	89	0.000327637	0.000390344	0.40127	8202	966071	0.0003	0.0004	0.453255	-0.0025	0.001	0.0124193
LE NEURONAL DIFFERENTIATION UP	18	-8.49661e-05	0.000103849	0.413261	2122	966071	-5.5205e-05	0.0001	0.580914	-0.0002	0.0004	0.617075
GO REGULATION OF RESPONSE TO INTERFERON GAMMA	25	0.000103392	0.000130756	0.429104	2524	966071	5.3698e-05	0.0002	0.788322	0.0006	0.0006	0.317311
GO NEURON PROJECTION ARBORIZATION	26	-0.000115118	0.000148673	0.438752	3543	966071	0.0009	0.0005	0.0718606	0.0012	0.0016	0.453255
GO NEGATIVE REGULATION OF TUMOR NECROSIS FACTOR BIOSYNTHETIC PROCESS	11	-5.97084e-05	7.79039e-05	0.443417	987	966071	0.0001	0.0001	0.317311	0.0006	0.0004	0.133614
GO SEROTONIN RECEPTOR ACTIVITY	34	8.07329e-05	0.000105618	0.444636	2804	966071	2.0852e-05	0.0002	0.916963	-0.0007	0.0005	0.161513
GO SEROTONIN RECEPTOR ACTIVITY	34	8.07329e-05	0.000105618	0.444636	2804	966071	2.0852e-05	0.0002	0.916963	-0.0007	0.0005	0.161513
GO REGULATION OF NEUROTROPHIN TRK RECEPTOR SIGNALING PATHWAY	13	7.11973e-05	9.38291e-05	0.447973	1359	966071	0.0002	0.0002	0.317311	0.0012	0.0006	0.0455003
GO BETA CATENIN DESTRUCTION COMPLEX DISASSEMBLY	21	-6.31781e-05	8.80127e-05	0.472863	1519	966071	3.8182e-05	7.6522e-05	0.617802	-0.0003	0.0003	0.317311
GO NEGATIVE REGULATION OF NEURON PROJECTION DEVELOPMENT	147	0.000572781	0.000814382	0.481849	17728	966071	0.0015	0.0005	0.0026998	0.0028	0.0016	0.0801183
GO REGULATION OF DENDRITIC SPINE MORPHOGENESIS	47	0.00019032	0.000270915	0.482362	5943	966071	0.0002	0.0003	0.504985	0.001	0.0008	0.2113
GO DENDRITE EXTENSION	34	0.000137057	0.000213222	0.520359	4459	966071	0.0002	0.0002	0.317311	0.0012	0.001	0.230139
GO HISTAMINE RECEPTOR ACTIVITY	6	2.97982e-05	4.87106e-05	0.540711	527	966071	-5.2601e-05	4.9548e-05	0.28841	-0.0003	0.0003	0.317311
KEGG ANTIGEN PROCESSING AND PRESENTATION	82	0.000173123	0.00028575	0.544611	3046	966071	0.001	0.0006	0.0955807	0.001	0.002	0.617075
GO ADENYLATE CYCLASE INHIBITING G PROTEIN COUPLED GLUTAMATE RECEPTOR SIGNALING PATHWAY	7	-7.21069e-05	0.000123482	0.559255	1639	966071	0.0003	0.0002	0.133614	-0.0002	0.0003	0.504985
GO POSITIVE REGULATION OF NEURON PROJECTION REGENERATION	12	5.29266e-05	9.44161e-05	0.575092	1002	966071	0.0002	0.0001	0.0455003	0.0011	0.0007	0.116083
GO SEROTONIN TRANSPORT	22	-5.53593e-05	0.000100663	0.582357	1952	966071	5.5006e-05	0.0002	0.783293	0.0014	0.0005	0.00511026
REACTOME ACETYLCHOLINE BINDING AND DOWNSTREAM EVENTS	14	-2.3179e-05	4.33519e-05	0.592877	847	966071	-8.3287e-05	9.8556e-05	0.39807	0.0002	0.0006	0.738883
GO PHOSPHATIDYLINOSITOL 3 KINASE COMPLEX CLASS I	5	2.47869e-05	4.6491e-05	0.593927	508	966071	0.0001	0.0001	0.317311	-0.0003	0.0001	0.0026998
REACTOME OPIOID SIGNALLING	89	0.000287586	0.000547363	0.599303	10981	966071	0.0007	0.0005	0.161513	-0.0004	0.0013	0.758316
GO REGULATION OF DENDRITE EXTENSION	23	-8.55289e-05	0.000164552	0.603225	3006	966071	6.7605e-05	0.0002	0.735344	-0.0002	0.0005	0.689157
GO RESPONSE TO ACETYLCHOLINE	28	-5.84743e-05	0.000132675	0.659406	2409	966071	-3.2654e-05	0.0002	0.870306	0.0001	0.0007	0.886403
REACTOME RETROGRADE NEUROTROPHIN SIGNALLING	14	3.83355e-05	8.70322e-05	0.659593	1722	966071	-5.8961e-05	0.0001	0.555452	0.0006	0.0005	0.230139
GO NEGATIVE REGULATION OF DENDRITIC SPINE DEVELOPMENT	13	-4.03965e-05	9.50452e-05	0.670819	2114	966071	6.6523e-05	0.0002	0.739425	0.0001	0.0004	0.802587
BIOCARTA ACH PATHWAY	14	-3.15888e-05	7.48193e-05	0.672878	1515	966071	0.0002	0.0002	0.317311	-0.0009	0.0004	0.0244489
PID PI3KCI PATHWAY	49	7.55548e-05	0.000179048	0.673039	4118	966071	0.0001	0.0003	0.738883	0.0007	0.0012	0.559669
GO CDC42 PROTEIN SIGNAL TRANSDUCTION	13	3.63224e-05	8.7094e-05	0.676643	1285	966071	-2.1544e-05	0.0001	0.829424	-0.0001	0.0008	0.900524
GO T HELPER 1 CELL DIFFERENTIATION	19	4.50381e-05	0.000115969	0.697748	1743	966071	-6.7891e-05	0.0001	0.497195	-0.0001	0.0005	0.841481
GO POSITIVE REGULATION OF DENDRITE DEVELOPMENT	74	0.000165232	0.000442113	0.708603	9476	966071	0.0004	0.0004	0.317311	0.0005	0.0012	0.676922
GO REGULATION OF CDC42 PROTEIN SIGNAL TRANSDUCTION	7	1.87019e-05	5.23229e-05	0.720769	724	966071	2.0555e-07	0.0001	0.99836	-0.0002	0.0009	0.824141
GO RESPONSE TO LITHIUM ION	23	-4.68986e-05	0.000140775	0.739025	2307	966071	-2.9119e-05	0.0002	0.884241	-0.0002	0.0007	0.775097
GO ALPHA 2A ADRENERGIC RECEPTOR BINDING	4	-9.17139e-06	2.75853e-05	0.739531	201	966071	-3.5102e-05	4.3211e-05	0.416597	0.0004	0.0003	0.182422
GO PARASYMPATHETIC NERVOUS SYSTEM DEVELOPMENT	19	-5.55819e-05	0.00016817	0.741015	2432	966071	0.0003	0.0003	0.317311	-0.0004	0.0007	0.567709
WP WNT SIGNALING PATHWAY NETPATH	52	0.000118769	0.000394127	0.76315	5503	966071	0.0005	0.0005	0.317311	-0.0009	0.0007	0.198543
GO DOPAMINE TRANSPORT	48	9.65487e-05	0.000322181	0.764427	4697	966071	0.0003	0.0004	0.453255	0.0005	0.0009	0.578515
GO INTERFERON GAMMA MEDIATED SIGNALING PATHWAY	89	9.66395e-05	0.000365999	0.791747	6821	966071	0.0006	0.0006	0.317311	0.0041	0.0018	0.0227398
WP WNT SIGNALING	115	0.000136583	0.000593353	0.817945	10985	966071	0.0004	0.0004	0.317311	-0.0001	0.0013	0.938685
GO DENDRITIC SPINE MORPHOGENESIS	61	7.9272e-05	0.000362243	0.826778	8183	966071	0.0003	0.0003	0.317311	0.0013	0.001	0.193601
GO NEGATIVE REGULATION OF DENDRITE MORPHOGENESIS	16	-2.52279e-05	0.000126557	0.841997	2062	966071	2.6385e-05	0.0001	0.791896	0.0006	0.0005	0.230139
GO POSITIVE REGULATION OF DENDRITIC SPINE DEVELOPMENT	43	3.79913e-05	0.000246681	0.877602	4769	966071	0.0002	0.0002	0.317311	0.0007	0.0009	0.4367
BIOCARTA CYTOKINE PATHWAY	18	1.09507e-05	7.13274e-05	0.877982	1472	966071	2.5939e-06	0.0002	0.989652	-0.001	0.0004	0.0124193
GO NEURON PROJECTION EXTENSION	169	8.18924e-05	0.000667972	0.902425	18814	966071	0.0004	0.0004	0.317311	0.0004	0.0013	0.758316
BIOCARTA GSK3 PATHWAY	20	1.2608e-05	0.00010473	0.904178	1671	966071	-1.5579e-05	0.0001	0.876199	-0.0003	0.0004	0.453255
GO NMDA SELECTIVE GLUTAMATE RECEPTOR COMPLEX	11	-1.33952e-05	0.000115691	0.907823	2001	966071	0.0001	0.0001	0.317311	0.0002	0.0006	0.738883
KEGG WNT SIGNALING PATHWAY	150	-6.95407e-05	0.000653502	0.915255	13107	966071	0.0006	0.0005	0.230139	0.001	0.0014	0.475051
GO ACETYLCHOLINE RECEPTOR BINDING	11	-5.64233e-06	7.78469e-05	0.94222	1547	966071	0.0002	0.0001	0.0455003	0.0002	0.0005	0.689157
REACTOME AKT PHOSPHORYLATES TARGETS IN THE CYTOSOL	14	-4.04059e-06	8.49185e-05	0.962049	1290	966071	0.0001	0.0001	0.317311	0.0005	0.0005	0.317311
GO SEROTONIN RECEPTOR SIGNALING PATHWAY	39	5.46593e-06	0.000115645	0.962302	3052	966071	4.5578e-05	0.0002	0.819732	-0.0007	0.0005	0.161513
GO SEROTONIN RECEPTOR SIGNALING PATHWAY	39	5.46593e-06	0.000115645	0.962302	3052	966071	4.5578e-05	0.0002	0.819732	-0.0007	0.0005	0.161513
